# CSF sphingomyelins in Alzheimer’s disease, neurodegeneration, and neuroinflammation

**DOI:** 10.1101/2022.01.19.22268636

**Authors:** Autumn Morrow, Daniel J. Panyard, Yuetiva K. Deming, Erin Jonaitis, Ruocheng Dong, Eva Vasiljevic, Tobey J Betthauser, Gwendlyn Kollmorgen, Ivonne Suridjan, Anna Bayfield, Carol A. Van Hulle, Henrik Zetterberg, Kaj Blennow, Cynthia M. Carlsson, Sanjay Asthana, Sterling C. Johnson, Corinne D. Engelman

**Affiliations:** Department of Population Health Sciences, University of Wisconsin-Madison, 610 Walnut Street, 707 WARF Building, Madison, WI 53726, United States of America; Department of Genetics, School of Medicine, Stanford University, 291 Campus Drive, Stanford, CA 94305, United States of America; Wisconsin Alzheimer’s Disease Research Center, University of Wisconsin-Madison, 600 Highland Avenue, J5/1 Mezzanine, Madison, WI 53792, United States of America; Department of Medicine, School of Medicine and Public Health, University of Wisconsin-Madison, 1685 Highland Avenue, 5158 Medical Foundation Centennial Building, Madison, WI 53705, United States of America; Wisconsin Alzheimer’s Institute, UW School of Medicine and Public Health, 610 Walnut Street, 9th Floor, Madison, WI 53726; Center for Demography of Health and Aging, University of Wisconsin-Madison, 1180 Observatory Drive, Madison, WI 53706; Roche Diagnostics GmbH, Nonnenwald 2, 82377 Penzberg, Germany; Roche Diagnostics International Ltd, Forrenstrasse 2, 6343 Rotkreuz, Switzerland; Institute of Neuroscience and Physiology, The Sahlgrenska Academy at University of Gothenburg, 43180 Mölndal, Sweden; Clinical Neurochemistry Laboratory, Sahlgrenska University Hospital, 43180 Mölndal, Sweden; United Kingdom Dementia Research Institute at UCL, London, WC1E6BT, United Kingdom; Department of Neurodegenerative Disease, UCL Institute of Neurology, London, WC1H0AL, United Kingdom; Hong Kong Center for Neurodegenerative Diseases, Hong Kong, China; William S. Middleton Memorial Veterans Hospital, 2500 Overlook Terrace, Madison, WI 53705, United States of America

**Keywords:** Metabolomics, Alzheimer’s disease, biomarkers, sphingomyelin, sphingolipid, neurodegeneration, neuroinflammation, cerebrospinal fluid

## Abstract

**INTRODUCTION:** Sphingomyelin (SM) levels have been associated with Alzheimer’s disease (AD), but the association direction has been inconsistent and research on cerebrospinal fluid (CSF) SMs has been limited by sample size, breadth of SMs examined, and diversity of biomarkers available.

**METHODS:** Leveraging two longitudinal AD cohorts with metabolome-wide CSF metabolomics data (n=502), we analyzed the relationship between the levels of 12 CSF SMs, and AD diagnosis and biomarkers of pathology, neurodegeneration, and neuroinflammation using logistic, linear, and linear mixed effects models.

**RESULTS:** No SMs were significantly associated with AD diagnosis, mild cognitive impairment, or amyloid biomarkers. Phosphorylated tau, neurofilament light, α-synuclein, neurogranin, soluble triggering receptor expressed on myeloid cells 2, and chitinase-3-like-protein 1 were each significantly, positively associated with at least 5 of the SMs.

**DISCUSSION:** The associations between SMs and biomarkers of neurodegeneration and neuroinflammation, but not biomarkers of amyloid or diagnosis of AD, point to SMs as potential biomarkers for neurodegeneration and neuroinflammation that may not be AD-specific.

## Supplemental Tables for "CSF sphingomyelins in Alzheimer’s disease, neurodegeneration, and neuroinflammation"

### Sheet: ST1
Baseline characteristics of individuals in each data set stratified by sex
Category	Subcategory	Diagnosis data set		Biomarker data set
Column1	Column2	Female	Male	Female	Male4
Total Samples		302	191	453	273
Primary Race (n, %)
	White	287 (95.03)	185 (96.86)	429 (94.70)	264 (96.70)
	Black or African American	13 (4.30)	3 (1.57)	19 (4.19)	3 (1.10)
	American Indian or Alaska Native	1 (0.33)	2 (1.05)	1 (0.22)	3 (1.10)
	Asian	0 (0.0)	1 (0.52)	0 (0.0)	3 (1.10)
	Other	1 (0.33)	0 (0.0)	4 (0.88)	0 (0.0)
Diagnosis (n, %)
	AD	15 (4.97)	29 (15.18)	15 (3.31)	29 (10.62)
	MCI	16 (5.30)	24 (12.57)	18 (3.97)	27 (9.89)
	CU	271 (89.7)	138 (72.25)	420 (92.72)	217 (79.49)
Age in years (mean, SD)		62.60 (8.53)	66.59 (9.03)	62.13 (7.86)	65.48 (8.57)
Abbreviation	Meaning
AD	Alzheimer's disease
MCI	mild cognitive impairment
CU	cognitively unimpaired
n	number in group
%	percentage of the group
SD	standard deviation

### Sheet: ST2
Baseline characteristics of individuals in each data set stratified by amyloid (A) and tau (T) status
Category	Subcategory	Diagnosis data set				Biomarker data set
Column1	Column2	A-T-	A-T+	A+T-	A+T+	A-T-	A-T+	A+T-	A+T+
Total samples		319	20	61	85	500	28	85	102
Sex (n, %)
	Female	205 (64.3)	16 (80.0)	36 (59.0)	38 (44.7)	324 (64.8)	20 (71.4)	48 (56.5)	52 (51.0)
	Male	114 (35.7)	4 (20.0)	25 (41.0)	47 (55.3)	176 (35.2)	8 (28.6)	37 (43.5)	50 (49.0)
Primary Race (n, %)
	White	303 (95.0)	20 (100.0)	59 (96.7)	82 (96.5)	475 (95.0)	28 (100.0)	83 (97.6)	97 (95.1)
	Black or African American	11 (3.4)	0 (0)	2 (3.3)	3 (3.5)	14 (2.8)	0 (0)	2 (2.4)	5 (4.9)
	American Indian or Alaska Native	3 (1.0)	0 (0)	0 (0)	0 (0)	4 (0.8)	0 (0)	0 (0)	0 (0)
	Asian	1 (0.3)	0 (0)	0 (0)	0 (0)	3 (0.6)	0 (0)	0 (0)	0 (0)
	Other	1 (0.3)	0 (0)	0 (0)	0 (0)	4 (0.8)	0 (0)	0 (0)	0 (0)
Diagnosis (n, %)
	AD	2 (0.6)	1 (5.0)	8 (13.1)	33 (38.8)	14 (2.8)	1 (3.6)	8 (9.4)	33 (32.4)
	MCI	11 (3.4)	2 (10.0)	8 (13.1)	19 (22.4)	2 (0.4)	2 (7.1)	9 (10.6)	20 (19.6)
	CU	306 (95.9)	17 (85.0)	45 (73.8)	33 (38.8)	484 (96.8)	25 (89.3)	68 (80.0)	49 (48.0)
Age in years (mean, SD)		61.4 (8.0)	67.0 (8.4)	68.2 (7.9)	71.6 (7.6)	61.2 (7.5)	65.1 (8.3)	67.1 (7.3)	70.4 (7.6)
Abbreviation	Meaning
AD	Alzheimer's disease
MCI	mild cognitive impairment
CU	cognitively unimpaired
n	number in group
%	percentage of the group
SD	standard deviation
A	amyloid status
T	tau status

### Sheet: ST3
Missingness of each variable in each data set
Measure	Diagnosis data set (cross-sectional) (n = 493 individuals)	Biomarker data set visits (longitudinal) (n = 726 visits)	Overlap (n = 485 individuals)
behenoyl sphingomyelin (d18:1/22:0)	52 (10.5%)	74 (10.2%)	52 (10.7%)
palmitoyl dihydrosphingomyelin (d18:0/16:0)	74 (15.0%)	117 (16.1%)	73 (15.1%)
palmitoyl sphingomyelin (d18:1/16:0)	1 (0.2%)	1 (0.1%)	1 (0.2%)
sphingomyelin (d18:1/14:0, d16:1/16:0)	35 (7.1%)	52 (7.2%)	35 (7.2%)
sphingomyelin (d18:1/18:1, d18:2/18:0)	0 (0.0%)	0 (0.0%)	0 (0.0%)
sphingomyelin (d18:1/20:0, d16:1/22:0)	4 (0.8%)	6 (0.8%)	4 (0.8%)
sphingomyelin (d18:1/20:1, d18:2/20:0)	70 (14.2%)	99 (13.6%)	70 (14.4%)
sphingomyelin (d18:1/22:1, d18:2/22:0, d16:1/24:1)	13 (2.6%)	21 (2.9%)	13 (2.7%)
sphingomyelin (d18:1/24:1, d18:2/24:0)	3 (0.6%)	4 (0.6%)	3 (0.6%)
sphingomyelin (d18:2/16:0, d18:1/16:1)	6 (1.2%)	7 (1.0%)	6 (1.2%)
sphingomyelin (d18:2/24:1, d18:1/24:2)	0 (0.0%)	0 (0.0%)	0 (0.0%)
stearoyl sphingomyelin (d18:1/18:0)	1 (0.2%)	1 (0.1%)	1 (0.2%)
YKL40	0 (0.0%)	0 (0.0%)	0 (0.0%)
Aβ42/40	8 (1.6%)	11 (1.5%)	7 (1.4%)
sTREM2	0 (0.0%)	0 (0.0%)	0 (0.0%)
NfL	0 (0.0%)	0 (0.0%)	0 (0.0%)
p-tau181	5 (1.0%)	8 (1.1%)	4 (0.8%)
p-tau181/Aβ42	5 (1.0%)	8 (1.1%)	4 (0.8%)
α-synuclein	0 (0.0%)	0 (0.0%)	0 (0.0%)
Neurogranin	0 (0.0%)	0 (0.0%)	0 (0.0%)
IL-6	9 (1.8%)	13 (1.8%)	8 (1.6%)
Diagnosis	0 (0.0%)	N/A	N/A
Missingness for each measure in each data set is indicated by n (%) where n is the number of samples missing and % is the percentage of samples missing for that data set
Abbreviation	Meaning
YKL40	Chitinase-3-like protein-1
sTREM2	Soluble triggering receptor expressed on myeloid cells 2
NfL	Neurofilament light
p-tau181	Phosphorylated tau-181
p-tau181/Aβ42	Phosphorylated tau-181/Aβ42
IL-6	Interleukin-6

### Sheet: ST4
Metabolite pairwise correlations
Metabolite	behenoyl SM (d18:1/22:0)	palmitoyl dihydro-SM (d18:0/16:0)	palmitoyl SM (d18:1/16:0)	SM (d18:1/14:0, d16:1/16:0)	SM (d18:1/18:1, d18:2/18:0)	SM (d18:1/20:0, d16:1/22:0)	SM (d18:1/20:1, d18:2/20:0)	SM (d18:1/22:1, d18:2/22:0, d16:1/24:1)	SM (d18:1/24:1, d18:2/24:0)	SM (d18:2/16:0, d18:1/16:1)	SM (d18:2/24:1, d18:1/24:2)	stearoyl SM (d18:1/18:0)
behenoyl SM (d18:1/22:0)	1	0.604657	0.680179	0.571417	0.562255	0.790062	0.633929	0.818159	0.837893	0.607703	0.774604	0.464522
palmitoyl dihydro-SM (d18:0/16:0)	0.604657	1	0.813616	0.687471	0.690466	0.723331	0.684124	0.71215	0.688249	0.727697	0.739945	0.635321
palmitoyl SM (d18:1/16:0)	0.680179	0.813616	1	0.812672	0.894184	0.826774	0.7734	0.780167	0.798055	0.866729	0.809156	0.833197
SM (d18:1/14:0, d16:1/16:0)	0.571417	0.687471	0.812672	1	0.761673	0.776632	0.739822	0.680958	0.620406	0.811797	0.678049	0.738075
SM (d18:1/18:1, d18:2/18:0)	0.562255	0.690466	0.894184	0.761673	1	0.7732	0.752395	0.685123	0.673537	0.861106	0.737622	0.869106
SM (d18:1/20:0, d16:1/22:0)	0.790062	0.723331	0.826774	0.776632	0.7732	1	0.783254	0.849263	0.810668	0.781131	0.836695	0.723814
SM (d18:1/20:1, d18:2/20:0)	0.633929	0.684124	0.7734	0.739822	0.752395	0.783254	1	0.780645	0.674972	0.798893	0.757	0.656143
SM (d18:1/22:1, d18:2/22:0, d16:1/24:1)	0.818159	0.71215	0.780167	0.680958	0.685123	0.849263	0.780645	1	0.850078	0.749249	0.887546	0.549425
SM (d18:1/24:1, d18:2/24:0)	0.837893	0.688249	0.798055	0.620406	0.673537	0.810668	0.674972	0.850078	1	0.71242	0.88713	0.575899
SM (d18:2/16:0, d18:1/16:1)	0.607703	0.727697	0.866729	0.811797	0.861106	0.781131	0.798893	0.749249	0.71242	1	0.780733	0.770123
SM (d18:2/24:1, d18:1/24:2)	0.774604	0.739945	0.809156	0.678049	0.737622	0.836695	0.757	0.887546	0.88713	0.780733	1	0.608793
stearoyl SM (d18:1/18:0)	0.464522	0.635321	0.833197	0.738075	0.869106	0.723814	0.656143	0.549425	0.575899	0.770123	0.608793	1
Abbreviation	Meaning
SM	sphingomyelin

### Sheet: ST5
MCI and AD diagnoses regressed on SMs
	MCI vs CU			AD vs CU
Metabolite	β	P	R2	β2	P3	R24
behenoyl SM (d18:1/22:0)	0.354065	0.696151	0.225187	0.969531	0.202032	0.172088
palmitoyl dihydro-SM(d18:0/16:0)	2.11824	0.101826	0.176396	1.57853	0.139303	0.167743
palmitoyl SM (d18:1/16:0)	0.764239	0.613725	0.200347	1.79233	0.16828	0.172753
SM (d18:1/14:0, d16:1/16:0)	0.320939	0.797896	0.186906	1.53742	0.178436	0.168133
SM (d18:1/18:1, d18:2/18:0)	0.887249	0.54854	0.199122	1.23631	0.36828	0.165875
SM (d18:1/20:0, d16:1/22:0)	-0.105457	0.931296	0.203506	0.649268	0.547299	0.163583
SM (d18:1/20:1, d18:2/20:0)	1.84109	0.130957	0.171029	1.14605	0.32806	0.160068
SM (d18:1/22:1, d18:2/22:0, d16:1/24:1)	1.44609	0.147564	0.182276	1.59497	0.0738689	0.170333
SM (d18:1/24:1, d18:2/24:0)	0.804524	0.45492	0.190252	0.994321	0.284982	0.169622
SM (d18:2/16:0, d18:1/16:1)	1.80623	0.144934	0.199668	1.17398	0.298506	0.168055
SM (d18:2/24:1, d18:1/24:2)	0.714517	0.485798	0.199602	1.44226	0.123689	0.176153
stearoyl SM (d18:1/18:0)	-0.145289	0.919638	0.20333	0.032072	0.980794	0.164036
Caption: SM: sphingomyelin; MCI: mild cognitive impairment; CU: cognitively unimpaired; AD: Alzheimer’s disease; β: change in the outcome with a one unit increase of the standardized metabolite level; P: P-value of the corresponding regression; R2 : pseudo R2 for the corresponding regression; bolded values indicate significant results at threshold p<3.47×10-4
Column	Subcolumn	Meaning
Metabolite		Metabolite analyzed in the regression.
MCI vs CU		Logistic regressions with MCI as the outcome
	β	β refers to the change in the outcome with a one unit increase of the standardized metabolite level (see Methods for metabolite standardization procedure).
	P	The P-value of the corresponding regression
	R2	The pseudo R2 for the corresponding regression
AD vs CU		Logistic regressions with AD as the outcome
	β	β refers to the change in the outcome with a one unit increase of the standardized metabolite level (see Methods for metabolite standardization procedure).
	P	The P-value of the corresponding regression
	R2	The pseudo R2 for the corresponding regression

### Sheet: ST6a
ANOVA of regressions with and without a metabolite in addition to stearoyl SM as a covariate: AD-specific biomarkers
	p-tau-181 (pg/mL)
Metabolite	χ2225	P6	DF7
behenoyl SM (d18:1/22:0)	8.68148	0.00321461	1
palmitoyl dihydro-SM (d18:0/16:0)	7.03076	0.00801215	1
palmitoyl SM (d18:1/16:0)	0.191065	0.662032	1
SM (d18:1/14:0, d16:1/16:0)	0.224685	0.635493	1
SM (d18:1/18:1, d18:2/18:0)	0.358211	0.549501	1
SM (d18:1/20:0, d16:1/22:0)	15.725	7.32514e-05	1
SM (d18:1/20:1, d18:2/20:0)	12.8879	0.000330713	1
SM (d18:1/22:1, d18:2/22:0, d16:1/24:1)	18.5025	1.69678e-05	1
SM (d18:1/24:1, d18:2/24:0)	17.7512	2.51758e-05	1
SM (d18:2/16:0, d18:1/16:1)	2.38628	0.122404	1
SM (d18:2/24:1, d18:1/24:2)	17.8603	2.37724e-05	1
Caption: SM: sphingomyelin; bolded values indicate significant results at threshold P < 3.47×10-4. The expanded model, for which results are shown, and the original model are of the form: Original model: outcome ~ stearoyl SM + covariates, Expanded model: outcome ~ stearoyl SM + covariates + other SM
Column	Subcolumn	Meaning
Metabolite		Metabolite analyzed in the regressions.
p-tau-181		Regressions with phosphorylated-tau-181 regressed on metabolites
	χ2	χ2 value for the models just with stearoyl SM and stearoyl SM plus the listed metabolite
	P	P-value derived from χ2 test
	DF	Degrees of freedom of χ2 test

### Sheet: ST6b
ANOVA of regressions with and without a metabolite in addition to stearoyl SM as a covariate: neurodegeneration biomarkers
	NfL (pg/mL)			α-synuclein (pg/mL)			Neurogranin (pg/mL)
Metabolite	χ2222	P	DF	χ222222	P3	DF4	χ22225	P6	DF7
behenoyl SM (d18:1/22:0)	0.0855049	0.769971	1	6.28564	0.012172	1	9.44541	0.00211678	1
palmitoyl dihydro-SM (d18:0/16:0)	0.363459	0.546591	1	0.835788	0.360604	1	7.85163	0.00507748	1
palmitoyl SM (d18:1/16:0)	6.46543	0.0109993	1	4.88866	0.0270337	1	0.553046	0.457076	1
SM (d18:1/14:0, d16:1/16:0)	0.217362	0.641057	1	0.263583	0.607669	1	0.00293599	0.956788	1
SM (d18:1/18:1, d18:2/18:0)	2.1011	0.147193	1	0.00632375	0.936617	1	0.00286682	0.957299	1
SM (d18:1/20:0, d16:1/22:0)	0.0248419	0.874762	1	4.63741	0.0312822	1	9.91924	0.0016356	1
SM (d18:1/20:1, d18:2/20:0)	1.92828	0.164947	1	17.2096	3.34743e-05	1	16.9356	3.8669e-05	1
SM (d18:1/22:1, d18:2/22:0, d16:1/24:1)	0.000474723	0.982617	1	8.99047	0.0027139	1	17.2378	3.29803e-05	1
SM (d18:1/24:1, d18:2/24:0)	0.494304	0.482014	1	9.99522	0.00156947	1	18.4368	1.75634e-05	1
SM (d18:2/16:0, d18:1/16:1)	1.10727	0.292675	1	0.0612449	0.804539	1	0.476084	0.490201	1
SM (d18:2/24:1, d18:1/24:2)	0.473911	0.491193	1	3.89915	0.0483107	1	20.814	5.06107e-06	1
Caption: SM: sphingomyelin; bolded values indicate significant results at threshold P < 3.47×10-4. The expanded model, for which results are shown, and the original model are of the form: Original model: outcome ~ stearoyl SM + covariates, Expanded model: outcome ~ stearoyl SM + covariates + other SM
Column	Subcolumn	Meaning
Metabolite		Metabolite analyzed in the regressions.
NfL		Regressions with neurofilament light as the outcome
	χ2	χ2 value for the models just with stearoyl SM and stearoyl SM plus the listed metabolite
	P	P-value derived from χ2 test
	χ2	Degrees of freedom of χ2 test
α-synuclein		Regressions with α-synuclein as the outcome
	χ2	χ2 value for the models just with stearoyl SM and stearoyl SM plus the listed metabolite
	P	P-value derived from χ2 test
	χ2	Degrees of freedom of χ2 test
Neurogranin		Regressions with neurogranin as the outcome
	χ2	χ2 value for the models just with stearoyl SM and stearoyl SM plus the listed metabolite
	P	P-value derived from χ2 test
	χ2	Degrees of freedom of χ2 test

### Sheet: ST6c
ANOVA of regressions with and without a metabolite in addition to stearoyl SM as a covariate: neuroinflammation biomarkers
	sTREM2 (ng/mL)			IL6 (pg/mL)			YKL40 (ng/mL)
Metabolite	χ2	P	DF	χ222	P3	DF4	χ225	P6	DF7
behenoyl SM (d18:1/22:0)	4.45207	0.0348589	1	0.436684	0.508727	1	3.81394	0.0508276	1
palmitoyl dihydro-SM (d18:0/16:0)	0.271469	0.602348	1	4.31712	0.0377308	1	1.04813	0.305938	1
palmitoyl SM (d18:1/16:0)	2.1183	0.145548	1	1.61388	0.203948	1	1.43061	0.231665	1
SM (d18:1/14:0, d16:1/16:0)	0.0793713	0.778151	1	0.678316	0.410167	1	0.77389	0.379016	1
SM (d18:1/18:1, d18:2/18:0)	0.0330063	0.855837	1	0.38013	0.537534	1	0.111982	0.737899	1
SM (d18:1/20:0, d16:1/22:0)	4.90465	0.0267844	1	0.718834	0.396527	1	13.8161	0.000201601	1
SM (d18:1/20:1, d18:2/20:0)	14.3871	0.000148816	1	2.02366	0.154865	1	15.4358	8.53568e-05	1
SM (d18:1/22:1, d18:2/22:0, d16:1/24:1)	2.38743	0.122315	1	0.623478	0.429758	1	11.6851	0.000630037	1
SM (d18:1/24:1, d18:2/24:0)	2.88518	0.0893982	1	0.924001	0.336427	1	14.9908	0.000108035	1
SM (d18:2/16:0, d18:1/16:1)	0.128207	0.720299	1	0.970701	0.324505	1	0.499698	0.479633	1
SM (d18:2/24:1, d18:1/24:2)	1.64584	0.199527	1	0.246278	0.619708	1	11.3873	0.000739496	1
Caption: SM: sphingomyelin; bolded values indicate significant results at threshold P < 3.47×10-4. The expanded model, for which results are shown, and the original model are of the form: Original model: outcome ~ stearoyl SM + covariates, Expanded model: outcome ~ stearoyl SM + covariates + other SM
Column	Subcolumn	Meaning
Metabolite		Metabolite analyzed in the regressions.
sTREM2		Regressions with soluble triggering receptor expressed on myeloid cells 2 as the outcome
	χ2	χ2 value for the models just with stearoyl SM and stearoyl SM plus the listed metabolite
	P	P-value derived from χ2 test
	χ2	Degrees of freedom of χ2 test
IL6		Regressions with interleukin-6 as the outcome
	χ2	χ2 value for the models just with stearoyl SM and stearoyl SM plus the listed metabolite
	P	P-value derived from χ2 test
	χ2	Degrees of freedom of χ2 test
YKL40		Regressions with chitinase-3-like protein 1 (YKL40) as the outcome
	χ2	χ2 value for the models just with stearoyl SM and stearoyl SM plus the listed metabolite
	P	P-value derived from χ2 test
	χ2	Degrees of freedom of χ2 test

### Sheet: ST7a
SM associations with MCI vs CU and AD vs CU when controlling for APOE
	MCI vs CU						AD vs CU
	APOE			Main			APOE			Main
Metabolite	β	P	R2	β2	P3	R22	β4	P5	R23	β6	P7	R24
behenoyl SM (d18:1/22:0)	0.633345	0.514811	0.26911	0.252863	0.781336	0.230741	1.8141	0.0308181	0.317508	0.882848	0.247041	0.174495
palmitoyl dihydro-SM (d18:0/16:0)	2.91531	0.0423413	0.204055	2.02108	0.12336	0.176059	3.20781	0.00873218	0.324481	1.49127	0.167222	0.166986
palmitoyl SM (d18:1/16:0)	1.56879	0.360689	0.241825	0.394403	0.800973	0.205449	3.62403	0.0180432	0.301219	1.56669	0.239754	0.173333
SM (d18:1/14:0, d16:1/16:0)	0.604109	0.657226	0.21739	0.0942076	0.941193	0.188717	3.03838	0.0204247	0.292626	1.35728	0.241116	0.167695
SM (d18:1/18:1, d18:2/18:0)	1.28314	0.445992	0.241527	0.406376	0.791436	0.204938	2.9217	0.0892139	0.283455	0.852338	0.547054	0.167495
SM (d18:1/20:0, d16:1/22:0)	0.414914	0.761606	0.246005	-0.353865	0.774704	0.209879	2.18141	0.0790856	0.291894	0.448344	0.680221	0.166456
SM (d18:1/20:1, d18:2/20:0)	2.18883	0.101444	0.227773	1.70113	0.167824	0.169979	2.25082	0.0922146	0.273245	0.990031	0.40462	0.159155
SM (d18:1/22:1, d18:2/22:0, d16:1/24:1)	1.88213	0.0932109	0.230852	1.244	0.222522	0.184377	2.39324	0.0196301	0.297549	1.43833	0.111051	0.171157
SM (d18:1/24:1, d18:2/24:0)	1.65268	0.154575	0.232363	0.672252	0.537778	0.194127	2.04259	0.048447	0.296414	0.897907	0.338971	0.171577
SM (d18:2/16:0, d18:1/16:1)	2.10289	0.129779	0.240356	1.53249	0.231302	0.202216	1.81918	0.170727	0.281618	0.941032	0.418334	0.169061
SM (d18:2/24:1, d18:1/24:2)	1.11898	0.320537	0.24173	0.572719	0.578134	0.204281	2.32715	0.0305947	0.30036	1.32664	0.158509	0.177478
stearoyl SM (d18:1/18:0)	0.203197	0.899559	0.244697	-0.630606	0.673534	0.211817	1.4003	0.398509	0.277895	-0.385563	0.779587	0.167765
Caption: SM: sphingomyelin; CU: cognitively unimpaired; bolded values indicate significant results at threshold P < 3.47×10-4
Column	Subcolumn	Meaning
Metabolite		Metabolite analyzed in the regression.
APOE		Regressions with APOE ε4 as a covariate
Main		Regressions done without APOE ε4 as a covariate
MCI vs CU		Logistic regressions with mild cognitive impairment as the outcome
	β	β refers to the change in the outcome with a one unit increase of the standardized metabolite level (see Methods for metabolite standardization procedure).
	P	The P-value of the corresponding regression
	R2	The pseudo R2 for the corresponding regression
AD vs CU		Logistic regressions with Alzheimer's disease as the outcome
	β	β refers to the change in the outcome with a one unit increase of the standardized metabolite level (see Methods for metabolite standardization procedure).
	P	The P-value of the corresponding regression
	R2	The pseudo R2 for the corresponding regression

### Sheet: ST7b
SM associations with AD-specific outcomes when controlling for APOE
	PiB Global DVR						Aβ42/40						p-tau-181/Aβ42 (pg/mL)						p-tau-181 (pg/mL)
	APOE			Main			APOE			Main			APOE			Main			APOE			Main
Metabolite	β	P	R2	β2	P3	R24	β5	P6	R27	β8	P9	R210	β11	P12	R213	β14	P15	R216	β17	P18	R219	β20	P21	R222
behenoyl SM (d18:1/22:0)	0.0506632	0.57765	0.206386	0.025499	0.798381	0.0877155	-0.000678761	0.736123	0.310735	-0.000272399	0.895895	0.135332	0.0240158	0.397348	0.317369	0.0159304	0.582692	0.161217	0.0154075	0.11357	0.183956	0.0150378	0.122639	0.134782
palmitoyl dihydro-SM (d18:0/16:0)	0.0246251	0.838	0.153826	0.0625511	0.624889	0.0872673	-0.00173532	0.616913	0.311672	-0.00018575	0.959258	0.129065	0.0357087	0.471491	0.326271	0.0112525	0.826518	0.153153	0.0418063	0.0279692	0.202149	0.0393967	0.0380617	0.143448
palmitoyl SM (d18:1/16:0)	-0.115724	0.449238	0.186462	-0.198864	0.224675	0.100103	-0.00305188	0.487976	0.314976	-0.000707394	0.878627	0.139404	0.0610883	0.346259	0.318973	0.0235855	0.725831	0.166529	0.184276	2.01439e-10	0.223743	0.173914	1.50796e-09	0.165753
SM (d18:1/14:0, d16:1/16:0)	-0.0535316	0.670628	0.184646	-0.053497	0.692404	0.0866907	-0.00226857	0.50261	0.316284	-0.00154287	0.661389	0.134479	0.0490786	0.305567	0.328153	0.0301949	0.539738	0.163411	0.0952051	8.60599e-07	0.203476	0.0923386	1.66642e-06	0.145876
SM (d18:1/18:1, d18:2/18:0)	-0.0933896	0.561647	0.185288	-0.184899	0.284718	0.0983294	-0.00187766	0.679955	0.314722	-0.000500509	0.917309	0.138431	0.0672868	0.316918	0.319076	0.0459542	0.512234	0.166257	0.227765	3.06096e-13	0.239434	0.218194	2.27035e-12	0.180827
SM (d18:1/20:0, d16:1/22:0)	0.0116262	0.926237	0.183651	0.00774841	0.954474	0.0921654	-0.00317292	0.274022	0.314968	-0.00305533	0.307556	0.138457	0.0584169	0.16212	0.319404	0.0519755	0.223474	0.165615	0.0566814	0.000447394	0.193583	0.0555501	0.000571204	0.142351
SM (d18:1/20:1, d18:2/20:0)	0.0594922	0.667154	0.188322	0.0683845	0.645842	0.0890753	-0.00259777	0.41276	0.317929	-0.00301972	0.360645	0.13209	0.0687649	0.134313	0.324904	0.0694532	0.142092	0.161293	0.0646751	0.000408088	0.195784	0.0652638	0.00036852	0.145287
SM (d18:1/22:1, d18:2/22:0, d16:1/24:1)	0.122549	0.246672	0.19225	0.144846	0.201419	0.100734	-0.00124647	0.598439	0.326043	-0.00151952	0.534547	0.141651	0.0330475	0.339391	0.330812	0.0332029	0.348324	0.16987	0.036157	0.00692131	0.19606	0.0367779	0.00601798	0.139214
SM (d18:1/24:1, d18:2/24:0)	0.0779002	0.502341	0.18644	0.0504119	0.687635	0.0925362	-0.000794463	0.744683	0.317625	-0.000433503	0.863109	0.139804	0.0202022	0.564111	0.321599	0.0108037	0.762422	0.166992	0.0271887	0.0431939	0.191164	0.0259779	0.0530687	0.13953
SM (d18:2/16:0, d18:1/16:1)	-0.0788328	0.534867	0.187439	-0.081763	0.550281	0.0940017	-0.00277958	0.406961	0.31543	-0.00257306	0.463005	0.138629	0.0810769	0.0953876	0.326797	0.071086	0.156771	0.16968	0.0943921	4.09899e-06	0.199818	0.0919987	6.89053e-06	0.148781
SM (d18:2/24:1, d18:1/24:2)	0.0677181	0.523098	0.185642	0.058234	0.610803	0.0935505	-0.0034321	0.180608	0.315465	-0.00331622	0.212891	0.139563	0.0555511	0.13417	0.319399	0.0494646	0.193802	0.166974	0.0416071	0.00428992	0.189889	0.0408674	0.00503074	0.139628
stearoyl SM (d18:1/18:0)	-0.143465	0.361247	0.18776	-0.240047	0.153642	0.103114	-0.00413449	0.408803	0.314977	-0.00114484	0.830425	0.138867	0.0867417	0.249416	0.318833	0.0483502	0.541232	0.166332	0.400285	1.1488e-24	0.306561	0.366095	2.4472e-21	0.232053
Caption: SM: sphingomyelin; bolded values indicate significant results at threshold P < 3.47×10-4
Column	Subcolumn	Meaning
Metabolite		Metabolite analyzed in the regression.
APOE		Regressions with APOE ε4 as a covariate
Main		Regressions done without APOE ε4 as a covariate
PiB Global DVR		Regressions with Pittsburgh Compound B Global DVR regressed on metabolites
	β	β refers to the change in the outcome with a one unit increase of the standardized metabolite level (see Methods for metabolite standardization procedure).
	P	The P-value of the corresponding regression
	R2	The adjusted R2 for the corresponding regression
Aβ42/40		Regressions with amyloid beta-42/40 regressed on metabolites
	β	β refers to the change in the outcome with a one unit increase of the standardized metabolite level (see Methods for metabolite standardization procedure).
	P	The P-value of the corresponding regression
	R2	The marginal R2 for the corresponding regression
p-tau-181/Aβ42		Regressions with p-tau-181/amyloid beta-42 regressed on metabolites
	β	β refers to the change in the outcome with a one unit increase of the standardized metabolite level (see Methods for metabolite standardization procedure).
	P	The P-value of the corresponding regression
	R2	The marginal R2 for the corresponding regression
p-tau-181		Regressions with phosphorylated tau-181 regressed on metabolites
	β	β refers to the change in the outcome with a one unit increase of the standardized metabolite level (see Methods for metabolite standardization procedure).
	P	The P-value of the corresponding regression
	R2	The marginal R2 for the corresponding regression

### Sheet: ST7c
SM associations with biomarkers of neurodegeneration when controlling for APOE
	NfL (pg/mL)						α-synuclein (pg/mL)						Neurogranin (pg/mL)
	APOE			Main			APOE			Main			APOE			Main
Metabolite	β	P	R2	β2	P3	R24	β5	P6	R27	β8	P9	R210	β11	P12	R213	β14	P15	R216
behenoyl sphingomyelin (d18:1/22:0)	0.0616674	0.00129455	0.466548	0.0613024	0.00133755	0.457594	32.1338	0.00116855	0.107369	32.7555	0.000885695	0.0964279	47.1322	0.0843133	0.0643755	47.6975	0.0801576	0.0457688
palmitoyl dihydrosphingomyelin (d18:0/16:0)	0.167603	1.63164e-07	0.472419	0.162396	3.07571e-07	0.457865	88.1192	2.96367e-07	0.131736	89.8785	1.25922e-07	0.114392	147.817	0.0112854	0.0803585	150.904	0.00932595	0.0540694
palmitoyl sphingomyelin (d18:1/16:0)	0.380426	2.04663e-18	0.529682	0.368701	1.04916e-17	0.516267	262.147	2.71797e-34	0.280757	258.143	4.68879e-34	0.258766	613.895	8.38812e-15	0.120373	611.262	6.80976e-15	0.0980438
sphingomyelin (d18:1/14:0, d16:1/16:0)	0.156607	1.77078e-07	0.475189	0.152557	2.99267e-07	0.462921	139.563	3.3054e-16	0.172129	140.695	9.82459e-17	0.152178	332.35	5.97498e-09	0.0937165	336.593	3.26683e-09	0.069149
sphingomyelin (d18:1/18:1, d18:2/18:0)	0.369456	1.75321e-16	0.525722	0.366162	1.89456e-16	0.515267	252.851	1.55672e-30	0.269487	252.709	4.02102e-31	0.252457	631.366	2.6776e-14	0.124337	635.351	1.27036e-14	0.103228
sphingomyelin (d18:1/20:0, d16:1/22:0)	0.165048	3.7693e-09	0.487812	0.161555	6.28519e-09	0.477037	102.088	1.05298e-11	0.14016	102.954	4.68007e-12	0.123267	201.232	2.49895e-05	0.075261	205.592	1.561e-05	0.0544602
sphingomyelin (d18:1/20:1, d18:2/20:0)	0.115072	9.88428e-05	0.460765	0.115325	9.1472e-05	0.451635	62.502	0.000117686	0.111025	66.0084	4.46088e-05	0.0966441	173.157	0.00183779	0.0747961	182.028	0.00103839	0.0541788
sphingomyelin (d18:1/22:1, d18:2/22:0, d16:1/24:1)	0.0945178	1.22145e-05	0.470972	0.0938439	1.26884e-05	0.459097	51.2345	2.8774e-05	0.10918	53.2703	1.15493e-05	0.0902457	109.794	0.00527523	0.0730093	114.501	0.00348705	0.0493989
sphingomyelin (d18:1/24:1, d18:2/24:0)	0.0829456	0.000238365	0.483128	0.079793	0.000377599	0.472247	49.8893	6.28388e-05	0.108249	49.5445	6.1762e-05	0.0890672	78.92	0.045603	0.0676086	79.479	0.0432647	0.0464965
sphingomyelin (d18:2/16:0, d18:1/16:1)	0.219895	2.52197e-11	0.497224	0.216134	4.04951e-11	0.486484	146.862	4.56342e-18	0.182188	148.226	1.11531e-18	0.166329	333.181	8.31127e-09	0.0903274	338.555	4.16824e-09	0.0703994
sphingomyelin (d18:2/24:1, d18:1/24:2)	0.138672	2.33944e-08	0.486926	0.136572	3.35616e-08	0.476651	76.2078	4.59485e-09	0.124888	77.3378	2.2587e-09	0.107941	113.075	0.00743614	0.0677742	116.081	0.00587257	0.0475819
stearoyl sphingomyelin (d18:1/18:0)	0.466068	1.6137e-21	0.541746	0.453701	4.8626e-21	0.52941	337.404	7.66618e-50	0.38455	327.855	1.20707e-48	0.357945	1023.4	3.67391e-27	0.208095	999.562	1.04023e-26	0.181719
Caption: SM: sphingomyelin; bolded values indicate significant results at threshold P < 3.47×10-4
Column	Subcolumn	Meaning
Metabolite		Metabolite analyzed in the regression.
APOE		Regressions with APOE ε4 as a covariate
Main		Regressions done without APOE ε4 as a covariate
NFL		Regressions with neurofilament light as the outcome
	β	β refers to the change in the outcome with a one unit increase of the standardized metabolite level (see Methods for metabolite standardization procedure).
	P	The P-value of the corresponding regression
	R2	The marginal R2 for the corresponding regression
α-synuclein		Regressions with α-synuclein as the outcome
	β	β refers to the change in the outcome with a one unit increase of the standardized metabolite level (see Methods for metabolite standardization procedure).
	P	The P-value of the corresponding regression
	R2	The marginal R2 for the corresponding regression
Neurogranin		Regressions with neurogranin as the outcome
	β	β refers to the change in the outcome with a one unit increase of the standardized metabolite level (see Methods for metabolite standardization procedure).
	P	The P-value of the corresponding regression
	R2	The marginal R2 for the corresponding regression

### Sheet: ST7d
SM associations with neuroinflammation biomarkers when controlling for APOE
	sTREM2 (ng/mL)						IL6 (pg/mL)						YKL40 (ng/mL)
	APOE			Main			APOE			Main			APOE			Main
Metabolite	β	P	R22	β2	P3	R22	β5	P6	R22	β8	P9	R22	β11	P12	R22	β14	P15	R22
behenoyl SM (d18:1/22:0)	0.446533	0.0456794	0.113961	0.46239	0.0379718	0.112833	-0.0186133	0.602421	0.0462209	-0.0261071	0.463594	0.0326467	6.65848	0.055518	0.330013	6.9492	0.0614305	0.366729
palmitoyl dihydro-SM (d18:0/16:0)	1.60628	0.000141672	0.127566	1.66	7.41088e-05	0.124683	0.0523249	0.344841	0.0513665	0.0243005	0.657029	0.0365981	18.1828	0.00825044	0.338331	22.2231	0.00328988	0.390897
palmitoyl SM (d18:1/16:0)	4.54066	2.34261e-15	0.176828	4.57784	6.89727e-16	0.174898	-0.0830849	0.21956	0.0566031	-0.106115	0.113763	0.0403438	58.2332	1.60777e-09	0.362625	62.8811	1.0118e-09	0.416079
SM (d18:1/14:0, d16:1/16:0)	1.81161	4.6407e-06	0.127546	1.88785	1.64118e-06	0.125079	-0.0427001	0.446609	0.0524884	-0.0703986	0.205658	0.0377347	25.1406	0.000165323	0.343665	28.1938	0.000158565	0.381674
SM (d18:1/18:1, d18:2/18:0)	4.37483	2.12437e-13	0.172727	4.4342	5.75737e-14	0.171149	-0.154455	0.0231472	0.0632504	-0.183769	0.00655349	0.0488861	53.5844	1.87369e-07	0.36194	55.5734	7.90341e-07	0.407333
SM (d18:1/20:0, d16:1/22:0)	1.44812	2.23467e-05	0.124139	1.51032	9.19728e-06	0.122586	-0.0332801	0.514868	0.0528021	-0.0640023	0.206886	0.0373756	13.4205	0.0160635	0.334686	14.2068	0.0165199	0.375406
SM (d18:1/20:1, d18:2/20:0)	0.89408	0.0171763	0.117864	0.951389	0.0110459	0.114964	0.0174841	0.746386	0.0527759	-0.00532773	0.921743	0.0284632	11.2611	0.0800492	0.342734	10.3127	0.1301	0.399117
SM (d18:1/22:1, d18:2/22:0, d16:1/24:1)	1.04252	0.000204252	0.119838	1.08643	0.000101732	0.116896	-0.00216045	0.959191	0.0528665	-0.0205011	0.624285	0.0338205	8.4774	0.0671236	0.335797	9.1695	0.0618878	0.377562
SM (d18:1/24:1, d18:2/24:0)	0.880515	0.00188387	0.120932	0.918472	0.00114387	0.118636	-0.0171116	0.699989	0.0522302	-0.0337052	0.444269	0.0355034	5.18467	0.261121	0.33322	6.37095	0.201352	0.368643
SM (d18:2/16:0, d18:1/16:1)	2.21034	9.3095e-08	0.135818	2.292	2.69102e-08	0.134758	-0.111196	0.041429	0.059537	-0.133124	0.0140484	0.0451894	29.3113	2.12796e-05	0.341913	29.1451	0.000125538	0.393824
SM (d18:2/24:1, d18:1/24:2)	1.28296	2.44668e-05	0.124354	1.32432	1.26207e-05	0.122674	-0.0293074	0.508041	0.055031	-0.0465559	0.292057	0.0380422	10.8941	0.0293693	0.331027	13.1959	0.0159985	0.374816
stearoyl SM (d18:1/18:0)	7.25211	2.4987e-27	0.254397	7.1343	1.4985e-27	0.24894	-0.159486	0.0222705	0.0637834	-0.191816	0.00529108	0.0501253	98.9965	1.40721e-15	0.400431	102.207	1.98769e-14	0.451668
Caption: SM: sphingomyelin; bolded values indicate significant results at threshold P < 3.47×10-4
Column	Subcolumn	Meaning
Metabolite		Metabolite analyzed in the regression.
APOE		Regressions with APOE ε4 as a covariate
Main		Regressions done without APOE ε4 as a covariate
sTREM2		Regressions with soluble triggering receptor expressed on myeloid cells 2 as the outcome
	β	β refers to the change in the outcome with a one unit increase of the standardized metabolite level (see Methods for metabolite standardization procedure).
	P	The P-value of the corresponding regression
	R2	The marginal R2 for the corresponding regression
IL6		Regressions with interleukin-6 as the outcome
	β	β refers to the change in the outcome with a one unit increase of the standardized metabolite level (see Methods for metabolite standardization procedure).
	P	The P-value of the corresponding regression
	R2	The marginal R2 for the corresponding regression
YKL40		Regressions with chitinase-3-like protein 1 (YKL40) as the outcome
	β	β refers to the change in the outcome with a one unit increase of the standardized metabolite level (see Methods for metabolite standardization procedure).
	P	The P-value of the corresponding regression
	R2	The marginal R2 for the corresponding regression

### Sheet: ST8a
Interaction effects by sex for AD biomarkers
	Aβ42/40					p-tau-181/Aβ-42 (pg/mL)					p-tau-181 (pg/mL)
		Main		Interaction			Main		Interaction			Main		Interaction
Metabolite	term	β	P	β2	P3	term4	β5	P6	β7	P8	term9	β10	P11	β12	P13
behenoyl sphingomyelin (d18:1/22:0)	(Intercept)	0.110454	1.88886e-62	0.110729	9.47729e-63	(Intercept)	-2.45705	1.04316e-110	-2.45903	1.17479e-110	(Intercept)	0.758353	2.92811e-54	0.756899	5.90602e-54
	behenoyl sphingomyelin (d18:1/22:0)	-0.00035355	0.862224	0.00556029	0.16103	behenoyl sphingomyelin (d18:1/22:0)	0.0173957	0.540394	-0.0184181	0.741965	behenoyl sphingomyelin (d18:1/22:0)	0.0169021	0.0740524	0.00487799	0.796385
	age	-0.000810834	1.22763e-19	-0.000818379	6.06487e-20	age	0.0134719	3.08742e-23	0.0135224	2.57812e-23	age	0.00792716	2.98318e-32	0.00795602	2.62493e-32
	female	0.00167889	0.33064	0.00180385	0.296376	female	-0.0436215	0.105682	-0.0443505	0.100374	female	-0.0148895	0.391973	-0.015095	0.385636
	behenoyl sphingomyelin (d18:1/22:0):female			-0.00804361	0.0818394	behenoyl sphingomyelin (d18:1/22:0):female			0.0482799	0.457438	behenoyl sphingomyelin (d18:1/22:0):female			0.016034	0.462974
palmitoyl dihydrosphingomyelin (d18:0/16:0)	(Intercept)	0.113404	1.04926e-58	0.113681	4.53913e-59	(Intercept)	-2.50034	5.34311e-103	-2.50202	5.53153e-103	(Intercept)	0.723996	9.61154e-46	0.723777	1.3378e-45
	palmitoyl dihydrosphingomyelin (d18:0/16:0)	-0.000300381	0.932538	0.00804157	0.169711	palmitoyl dihydrosphingomyelin (d18:0/16:0)	0.0100357	0.841261	-0.0447156	0.59234	palmitoyl dihydrosphingomyelin (d18:0/16:0)	0.0387725	0.0361394	0.0370197	0.238486
	age	-0.000847644	6.4682e-19	-0.000858334	2.53558e-19	age	0.0140743	2.0777e-22	0.0141425	1.62555e-22	age	0.00850556	1.50949e-32	0.00851023	1.91313e-32
	female	0.000403067	0.824532	0.000611278	0.736633	female	-0.0286634	0.314448	-0.0300526	0.292468	female	0.00117036	0.947601	0.00114338	0.948857
	palmitoyl dihydrosphingomyelin (d18:0/16:0):female			-0.0130199	0.0738361	palmitoyl dihydrosphingomyelin (d18:0/16:0):female			0.0848373	0.412422	palmitoyl dihydrosphingomyelin (d18:0/16:0):female			0.00289456	0.940235
palmitoyl sphingomyelin (d18:1/16:0)	(Intercept)	0.111382	1.63909e-69	0.111287	1.05713e-69	(Intercept)	-2.47467	2.16626e-124	-2.4745	3.23658e-124	(Intercept)	0.782388	6.27892e-61	0.781995	9.41197e-61
	palmitoyl sphingomyelin (d18:1/16:0)	-0.00187256	0.683879	0.0128442	0.0937119	palmitoyl sphingomyelin (d18:1/16:0)	0.0311524	0.635186	0.00686294	0.951211	palmitoyl sphingomyelin (d18:1/16:0)	0.173453	5.59376e-10	0.186181	0.000147801
	age	-0.000817495	2.68045e-21	-0.000827382	8.42147e-22	age	0.0136763	6.93357e-26	0.0136925	7.43921e-26	age	0.00747233	2.69117e-30	0.00746838	3.59999e-30
	female	0.00120132	0.468728	0.00174921	0.2957	female	-0.03682	0.153407	-0.0377243	0.147251	female	-0.00909257	0.567364	-0.00856145	0.591966
	palmitoyl sphingomyelin (d18:1/16:0):female			-0.0225298	0.0164889	palmitoyl sphingomyelin (d18:1/16:0):female			0.036411	0.789298	palmitoyl sphingomyelin (d18:1/16:0):female			-0.0175188	0.763025
sphingomyelin (d18:1/14:0, d16:1/16:0)	(Intercept)	0.113389	6.52543e-66	0.113376	8.45157e-66	(Intercept)	-2.51162	5.0797e-116	-2.51183	7.0513e-116	(Intercept)	0.752394	4.25627e-52	0.752969	4.19175e-52
	sphingomyelin (d18:1/14:0, d16:1/16:0)	-0.00141012	0.684298	-0.000798282	0.889261	sphingomyelin (d18:1/14:0, d16:1/16:0)	0.0265559	0.583972	0.0437706	0.59706	sphingomyelin (d18:1/14:0, d16:1/16:0)	0.0937431	8.08939e-07	0.075902	0.0187091
	age	-0.000842798	4.51604e-21	-0.000842836	4.78308e-21	age	0.0141345	2.14456e-25	0.0141313	2.36176e-25	age	0.00800123	3.03371e-31	0.00799919	3.25874e-31
	female	0.000377086	0.824771	0.000388424	0.819904	female	-0.024228	0.359251	-0.0239134	0.365994	female	-0.00357233	0.82953	-0.00392704	0.813213
	sphingomyelin (d18:1/14:0, d16:1/16:0):female			-0.000954613	0.893588	sphingomyelin (d18:1/14:0, d16:1/16:0):female			-0.0259578	0.798079	sphingomyelin (d18:1/14:0, d16:1/16:0):female			0.0261741	0.502965
sphingomyelin (d18:1/18:1, d18:2/18:0)	(Intercept)	0.110794	2.12067e-68	0.11104	1.24925e-68	(Intercept)	-2.46196	6.41118e-123	-2.45982	1.31548e-122	(Intercept)	0.793438	1.97241e-62	0.794717	1.6299e-62
	sphingomyelin (d18:1/18:1, d18:2/18:0)	-0.0032215	0.496402	0.00615646	0.45022	sphingomyelin (d18:1/18:1, d18:2/18:0)	0.0704181	0.298615	0.150259	0.208441	sphingomyelin (d18:1/18:1, d18:2/18:0)	0.215079	5.09648e-13	0.274338	3.21871e-07
	age	-0.00080832	9.86016e-21	-0.000817045	4.8469e-21	age	0.0134704	4.53524e-25	0.0133956	1.06116e-24	age	0.00732363	2.68483e-29	0.00727234	8.29859e-29
	female	0.00115626	0.481975	0.00138517	0.401885	female	-0.0355927	0.164112	-0.0336682	0.190005	female	-0.0116124	0.455155	-0.0100727	0.51721
	sphingomyelin (d18:1/18:1, d18:2/18:0):female			-0.0138405	0.157859	sphingomyelin (d18:1/18:1, d18:2/18:0):female			-0.115527	0.416928	sphingomyelin (d18:1/18:1, d18:2/18:0):female			-0.0810792	0.192094
sphingomyelin (d18:1/20:0, d16:1/22:0)	(Intercept)	0.111576	2.15316e-71	0.111392	1.53957e-71	(Intercept)	-2.47656	2.65809e-125	-2.47491	3.00965e-125	(Intercept)	0.760188	7.85989e-58	0.760913	7.53456e-58
	sphingomyelin (d18:1/20:0, d16:1/22:0)	-0.00259939	0.37705	0.00875911	0.0922177	sphingomyelin (d18:1/20:0, d16:1/22:0)	0.0466849	0.264927	-0.0439406	0.558511	sphingomyelin (d18:1/20:0, d16:1/22:0)	0.0566537	0.000317036	0.0384624	0.174963
	age	-0.000820802	2.20019e-22	-0.0008225	1.40526e-22	age	0.0137107	1.1777e-26	0.0137215	1.02573e-26	age	0.00791928	1.25907e-33	0.00791555	1.41216e-33
	female	0.00107212	0.515134	0.00127926	0.438241	female	-0.0347734	0.175734	-0.0363992	0.157119	female	-0.0171219	0.300126	-0.0174808	0.290557
	sphingomyelin (d18:1/20:0, d16:1/22:0):female			-0.0165988	0.00825893	sphingomyelin (d18:1/20:0, d16:1/22:0):female			0.131051	0.146641	sphingomyelin (d18:1/20:0, d16:1/22:0):female			0.0259396	0.443518
sphingomyelin (d18:1/20:1, d18:2/20:0)	(Intercept)	0.111231	1.63276e-60	0.111678	8.03968e-61	(Intercept)	-2.47244	2.24442e-107	-2.47281	4.86016e-107	(Intercept)	0.743743	3.07179e-48	0.744902	4.14044e-48
	sphingomyelin (d18:1/20:1, d18:2/20:0)	-0.00296527	0.351522	0.00537011	0.402182	sphingomyelin (d18:1/20:1, d18:2/20:0)	0.0646368	0.155428	0.0585149	0.530804	sphingomyelin (d18:1/20:1, d18:2/20:0)	0.0625113	0.000350037	0.0850432	0.0249677
	age	-0.000819834	5.91219e-19	-0.000829978	2.77169e-19	age	0.0137015	1.00983e-22	0.0137096	1.34762e-22	age	0.00822755	7.56104e-31	0.00820078	1.9589e-30
	female	0.00124151	0.483362	0.00137172	0.43965	female	-0.0366564	0.18199	-0.0367492	0.181575	female	-0.00504338	0.770671	-0.00465448	0.787761
	sphingomyelin (d18:1/20:1, d18:2/20:0):female			-0.0109585	0.134546	sphingomyelin (d18:1/20:1, d18:2/20:0):female			0.00799285	0.939969	sphingomyelin (d18:1/20:1, d18:2/20:0):female			-0.0280266	0.507919
sphingomyelin (d18:1/22:1, d18:2/22:0, d16:1/24:1)	(Intercept)	0.111951	6.22415e-69	0.112363	9.56109e-70	(Intercept)	-2.49059	8.88073e-123	-2.49294	7.79132e-123	(Intercept)	0.759532	8.32997e-56	0.758588	1.32291e-55
	sphingomyelin (d18:1/22:1, d18:2/22:0, d16:1/24:1)	-0.00362314	0.132769	0.00823936	0.0792584	sphingomyelin (d18:1/22:1, d18:2/22:0, d16:1/24:1)	0.0457735	0.17836	-0.0171797	0.799719	sphingomyelin (d18:1/22:1, d18:2/22:0, d16:1/24:1)	0.0349449	0.00598272	0.0176199	0.500449
	age	-0.00082629	1.14455e-21	-0.000839043	2.33797e-22	age	0.0139252	1.59549e-26	0.0139953	1.09211e-26	age	0.00792929	1.58385e-32	0.00795316	1.36712e-32
	female	0.000922513	0.579555	0.00118385	0.477709	female	-0.0313424	0.224791	-0.0327152	0.206171	female	-0.0134235	0.420503	-0.0138021	0.40798
	sphingomyelin (d18:1/22:1, d18:2/22:0, d16:1/24:1):female			-0.0159663	0.00335304	sphingomyelin (d18:1/22:1, d18:2/22:0, d16:1/24:1):female			0.0837687	0.283023	sphingomyelin (d18:1/22:1, d18:2/22:0, d16:1/24:1):female			0.0225364	0.450014
sphingomyelin (d18:1/24:1, d18:2/24:0)	(Intercept)	0.112014	1.23268e-70	0.112232	7.50815e-71	(Intercept)	-2.48495	1.17739e-125	-2.48531	1.89097e-125	(Intercept)	0.758288	9.89716e-57	0.758364	1.41631e-56
	sphingomyelin (d18:1/24:1, d18:2/24:0)	-0.000681688	0.789144	0.00488753	0.301193	sphingomyelin (d18:1/24:1, d18:2/24:0)	0.0123074	0.72799	0.00493161	0.940899	sphingomyelin (d18:1/24:1, d18:2/24:0)	0.026555	0.0440427	0.0311621	0.220216
	age	-0.000827938	2.95896e-22	-0.000834469	1.62048e-22	age	0.0138464	5.74562e-27	0.013856	6.78228e-27	age	0.00795618	2.68513e-33	0.00795231	4.12337e-33
	female	0.00102182	0.533281	0.00116115	0.479711	female	-0.0345272	0.176494	-0.0347048	0.175042	female	-0.0177842	0.284103	-0.0176566	0.287801
	sphingomyelin (d18:1/24:1, d18:2/24:0):female			-0.00782099	0.161789	sphingomyelin (d18:1/24:1, d18:2/24:0):female			0.0102234	0.896129	sphingomyelin (d18:1/24:1, d18:2/24:0):female			-0.00619082	0.834559
sphingomyelin (d18:2/16:0, d18:1/16:1)	(Intercept)	0.110807	5.45513e-69	0.110545	8.79937e-69	(Intercept)	-2.46831	2.33281e-124	-2.46885	3.52412e-124	(Intercept)	0.774859	2.22053e-59	0.775801	2.23831e-59
	sphingomyelin (d18:2/16:0, d18:1/16:1)	-0.0047609	0.170953	0.00298606	0.602897	sphingomyelin (d18:2/16:0, d18:1/16:1)	0.0875082	0.0733353	0.102961	0.204741	sphingomyelin (d18:2/16:0, d18:1/16:1)	0.0943394	1.93431e-06	0.0767664	0.01708
	age	-0.000805911	5.33596e-21	-0.000807007	4.42443e-21	age	0.0135457	7.59919e-26	0.0135436	8.3021e-26	age	0.00764886	2.00735e-31	0.00764627	2.26758e-31
	female	0.000763634	0.644562	0.000992116	0.550352	female	-0.0328386	0.200984	-0.0323783	0.208709	female	-0.0114688	0.479226	-0.0120025	0.459638
	sphingomyelin (d18:2/16:0, d18:1/16:1):female			-0.0120706	0.0903539	sphingomyelin (d18:2/16:0, d18:1/16:1):female			-0.0239727	0.811733	sphingomyelin (d18:2/16:0, d18:1/16:1):female			0.0277587	0.488726
sphingomyelin (d18:2/24:1, d18:1/24:2)	(Intercept)	0.110831	2.88422e-70	0.111106	1.07098e-70	(Intercept)	-2.4692	8.35318e-126	-2.46971	1.19071e-125	(Intercept)	0.766736	1.07754e-58	0.767082	1.21513e-58
	sphingomyelin (d18:2/24:1, d18:1/24:2)	-0.00402243	0.133479	0.00485483	0.3076	sphingomyelin (d18:2/24:1, d18:1/24:2)	0.0534242	0.15421	0.0374206	0.581705	sphingomyelin (d18:2/24:1, d18:1/24:2)	0.0393806	0.0056483	0.056278	0.0322374
	age	-0.000808607	1.2597e-21	-0.000817176	4.7968e-22	age	0.0135911	2.04588e-26	0.0136068	2.16471e-26	age	0.00782436	5.5962e-33	0.00781063	8.46688e-33
	female	0.00107447	0.512718	0.00122161	0.457701	female	-0.0354347	0.165222	-0.0356917	0.162694	female	-0.0184894	0.263417	-0.0181868	0.271301
	sphingomyelin (d18:2/24:1, d18:1/24:2):female			-0.012885	0.0244161	sphingomyelin (d18:2/24:1, d18:1/24:2):female			0.0229325	0.777513	sphingomyelin (d18:2/24:1, d18:1/24:2):female			-0.0237302	0.445269
stearoyl sphingomyelin (d18:1/18:0)	(Intercept)	0.111509	6.89028e-70	0.111785	5.2657e-70	(Intercept)	-2.47209	1.99299e-124	-2.47007	5.52186e-124	(Intercept)	0.792611	2.2767e-64	0.794314	1.80242e-64
	stearoyl sphingomyelin (d18:1/18:0)	-0.00103733	0.843377	0.00654737	0.456499	stearoyl sphingomyelin (d18:1/18:0)	0.0516502	0.501303	0.107918	0.411406	stearoyl sphingomyelin (d18:1/18:0)	0.374197	1.83413e-23	0.435304	1.39365e-11
	age	-0.000820541	9.55739e-22	-0.000826995	6.23437e-22	age	0.0136456	4.49259e-26	0.0135981	8.96098e-26	age	0.00733545	4.00692e-30	0.00729082	1.15544e-29
	female	0.00122358	0.456088	0.00128805	0.433473	female	-0.0365448	0.153049	-0.0360621	0.15891	female	-0.00911495	0.532578	-0.00843414	0.563047
	stearoyl sphingomyelin (d18:1/18:0):female			-0.0116787	0.28104	stearoyl sphingomyelin (d18:1/18:0):female			-0.0846876	0.597081	stearoyl sphingomyelin (d18:1/18:0):female			-0.0850691	0.260683
Caption: SM: sphingomyelin; bolded values indicate significant results at threshold P < 3.47×10-4
Column	Subcolumn	Meaning
Metabolite		Metabolite analyzed in the regression.
Interaction		Regressions done with interaction term for sex
Main		Regressions done without interaction term
Aβ42/40		Regressions with amyloid-β42/40 regressed on metabolites
	term	The predictors associated with the P and β presented
	β	β refers to the change in the outcome with a one unit increase of the standardized metabolite level (see Methods for metabolite standardization procedure).
	P	The P-value of the corresponding regression
p-tau-181/Aβ-42		Regressions with phosphorylated-tau-181/amyloid-β42 regressed on metabolites
	term	The predictors associated with the P and β presented
	β	β refers to the change in the outcome with a one unit increase of the standardized metabolite level (see Methods for metabolite standardization procedure).
	P	The P-value of the corresponding regression
p-tau-181		Regressions with phosphorylated-tau-181 regressed on metabolites
	term	The predictors associated with the P and β presented
	β	β refers to the change in the outcome with a one unit increase of the standardized metabolite level (see Methods for metabolite standardization procedure).
	P	The P-value of the corresponding regression
For a given regression, the term column follows structure:	Meaning
(Intercept)	Value of intercept for regression
Metabolite Name	Metabolite name
age	Age (Covariate)
female	Term for sex (Covariate)
Metabolite Name:female	Interaction term for metabolite and sex

### Sheet: ST8b
Interaction effects by sex for neurodegeneration biomarkers
	NfL (pg/mL)					Neurogranin (pg/mL)					α-synuclein (pg/mL)
		Main		Interaction			Main		Interaction			Main		Interaction
Metabolite	term	β	P	β2	P3	term4	β5	P6	β7	P8	term9	β10	P11	β12	P13
behenoyl sphingomyelin (d18:1/22:0)	(Intercept)	1.0412	9.7889e-64	1.04381	3.88574e-64	(Intercept)	216.565	0.03524	213.319	0.0381882	(Intercept)	4.30719	0.863353	5.76396	0.817439
	behenoyl sphingomyelin (d18:1/22:0)	0.0624145	0.00122532	0.118394	0.00170254	behenoyl sphingomyelin (d18:1/22:0)	46.8596	0.0781601	3.81163	0.942378	behenoyl sphingomyelin (d18:1/22:0)	31.7857	0.000896014	67.3097	0.000276588
	age	0.0155735	1.55313e-65	0.0155021	3.89705e-65	age	8.83916	5.52154e-09	8.9126	4.37406e-09	age	2.56544	9.32788e-12	2.52347	1.83517e-11
	female	-0.106376	9.63964e-11	-0.105195	1.35289e-10	female	62.7829	0.0742779	61.9476	0.0783752	female	-3.07187	0.66897	-2.35108	0.743229
	behenoyl sphingomyelin (d18:1/22:0):female			-0.0751673	0.0855452	behenoyl sphingomyelin (d18:1/22:0):female			57.6002	0.34565	behenoyl sphingomyelin (d18:1/22:0):female			-48.4685	0.0241027
palmitoyl dihydrosphingomyelin (d18:0/16:0)	(Intercept)	1.05458	7.09139e-62	1.05785	2.40057e-62	(Intercept)	198.9	0.0822933	199.365	0.081872	(Intercept)	23.0761	0.380201	24.4829	0.351885
	palmitoyl dihydrosphingomyelin (d18:0/16:0)	0.151951	2.13685e-06	0.23034	1.51137e-05	palmitoyl dihydrosphingomyelin (d18:0/16:0)	148.656	0.00861959	171.917	0.0718751	palmitoyl dihydrosphingomyelin (d18:0/16:0)	87.3231	1.16412e-07	120.895	7.22186e-06
	age	0.0153324	1.32975e-60	0.0152219	6.37523e-60	age	9.18077	6.36855e-08	9.15546	7.39769e-08	age	2.30686	5.47661e-09	2.25977	1.16898e-08
	female	-0.0852126	3.55449e-07	-0.0832128	6.25046e-07	female	88.6491	0.0152734	89.2929	0.0147481	female	3.70084	0.616516	4.4679	0.546511
	palmitoyl dihydrosphingomyelin (d18:0/16:0):female			-0.119795	0.0665984	palmitoyl dihydrosphingomyelin (d18:0/16:0):female			-35.1315	0.764564	palmitoyl dihydrosphingomyelin (d18:0/16:0):female			-53.3037	0.108608
palmitoyl sphingomyelin (d18:1/16:0)	(Intercept)	1.11057	6.61878e-84	1.11019	3.8101e-84	(Intercept)	327.426	0.00092687	327.63	0.000927873	(Intercept)	69.0266	0.0013947	68.3123	0.00157188
	palmitoyl sphingomyelin (d18:1/16:0)	0.374709	1.5686e-18	0.48643	3.85218e-12	palmitoyl sphingomyelin (d18:1/16:0)	608.657	1.34026e-15	586.708	4.87741e-06	palmitoyl sphingomyelin (d18:1/16:0)	254.754	1.72212e-35	313.695	5.04498e-22
	age	0.014247	4.5286e-67	0.0141671	1.37661e-66	age	6.78753	3.66447e-06	6.80135	3.63569e-06	age	1.41669	1.25707e-05	1.38344	2.04371e-05
	female	-0.0869729	2.48283e-09	-0.0828769	1.5523e-08	female	86.976	0.00556909	86.1521	0.00645998	female	8.65154	0.148693	10.654	0.0795941
	palmitoyl sphingomyelin (d18:1/16:0):female			-0.169581	0.0446485	palmitoyl sphingomyelin (d18:1/16:0):female			32.8677	0.830811	palmitoyl sphingomyelin (d18:1/16:0):female			-96.6323	0.0130394
sphingomyelin (d18:1/14:0, d16:1/16:0)	(Intercept)	1.04606	1.28658e-68	1.04603	6.53055e-69	(Intercept)	239.017	0.0252101	238.192	0.0257983	(Intercept)	36.4466	0.126448	35.8294	0.131403
	sphingomyelin (d18:1/14:0, d16:1/16:0)	0.162239	8.83075e-08	0.249111	1.36927e-06	sphingomyelin (d18:1/14:0, d16:1/16:0)	336.797	1.74302e-09	374.332	7.97791e-05	sphingomyelin (d18:1/14:0, d16:1/16:0)	142.701	4.18602e-18	215.333	1.64662e-15
	age	0.0154456	4.40842e-69	0.0154142	3.77803e-69	age	8.42113	9.92563e-08	8.41982	1.01625e-07	age	2.06569	7.71235e-09	2.04948	8.65895e-09
	female	-0.0930457	3.87945e-09	-0.0915331	5.73527e-09	female	83.5332	0.011789	84.2533	0.011098	female	1.61874	0.804576	2.79482	0.66938
	sphingomyelin (d18:1/14:0, d16:1/16:0):female			-0.128439	0.0398306	sphingomyelin (d18:1/14:0, d16:1/16:0):female			-54.2238	0.635776	sphingomyelin (d18:1/14:0, d16:1/16:0):female			-116.152	0.000376522
sphingomyelin (d18:1/18:1, d18:2/18:0)	(Intercept)	1.12068	6.33823e-84	1.12396	1.82293e-84	(Intercept)	348.61	0.00045705	350.041	0.000438889	(Intercept)	74.7218	0.000665614	75.91	0.000535532
	sphingomyelin (d18:1/18:1, d18:2/18:0)	0.367493	3.98788e-17	0.476749	1.43716e-10	sphingomyelin (d18:1/18:1, d18:2/18:0)	626.89	2.12735e-15	680.652	8.44239e-07	sphingomyelin (d18:1/18:1, d18:2/18:0)	247.377	3.29892e-32	311.13	1.52012e-19
	age	0.014186	8.76552e-66	0.0140781	6.48969e-65	age	6.59961	7.45015e-06	6.5491	9.31734e-06	age	1.39427	2.225e-05	1.34347	4.36619e-05
	female	-0.095772	5.13043e-11	-0.0931345	1.69567e-10	female	73.6234	0.0177231	74.976	0.0161679	female	2.55726	0.667925	4.01413	0.502673
	sphingomyelin (d18:1/18:1, d18:2/18:0):female			-0.157927	0.0725194	sphingomyelin (d18:1/18:1, d18:2/18:0):female			-75.4948	0.641986	sphingomyelin (d18:1/18:1, d18:2/18:0):female			-97.3877	0.0159065
sphingomyelin (d18:1/20:0, d16:1/22:0)	(Intercept)	1.04397	1.04825e-73	1.04334	9.2145e-74	(Intercept)	232.084	0.0219426	232.149	0.0220086	(Intercept)	25.145	0.278825	24.83	0.282942
	sphingomyelin (d18:1/20:0, d16:1/22:0)	0.167708	2.33527e-09	0.231627	3.45005e-06	sphingomyelin (d18:1/20:0, d16:1/22:0)	207.71	8.00136e-06	196.043	0.01877	sphingomyelin (d18:1/20:0, d16:1/22:0)	103.612	1.01751e-12	170.474	2.01938e-11
	age	0.0154818	1.54822e-74	0.0154661	1.52584e-74	age	8.61731	9.06039e-09	8.62089	9.15908e-09	age	2.23761	1.46637e-10	2.21704	1.79439e-10
	female	-0.100832	5.03987e-11	-0.099696	7.69719e-11	female	59.3007	0.0713717	59.1052	0.0726073	female	-1.93774	0.769809	-0.875534	0.894763
	sphingomyelin (d18:1/20:0, d16:1/22:0):female			-0.0917545	0.122102	sphingomyelin (d18:1/20:0, d16:1/22:0):female			17.1127	0.863432	sphingomyelin (d18:1/20:0, d16:1/22:0):female			-99.8553	0.000941551
sphingomyelin (d18:1/20:1, d18:2/20:0)	(Intercept)	1.04189	8.99129e-63	1.04867	1.32776e-63	(Intercept)	221.147	0.0497455	224.08	0.0472377	(Intercept)	16.8387	0.51708	20.1405	0.436595
	sphingomyelin (d18:1/20:1, d18:2/20:0)	0.117574	6.42657e-05	0.229639	0.000111982	sphingomyelin (d18:1/20:1, d18:2/20:0)	179.55	0.000720898	235.406	0.0334698	sphingomyelin (d18:1/20:1, d18:2/20:0)	64.1774	3.28655e-05	135.076	6.51754e-06
	age	0.0155937	3.44545e-64	0.0154453	2.93258e-63	age	8.89378	1.0779e-07	8.82659	1.4828e-07	age	2.41571	6.94163e-10	2.33717	2.13614e-09
	female	-0.0972955	4.94437e-09	-0.0955466	7.48999e-09	female	74.6446	0.0356433	75.5599	0.0335172	female	0.193873	0.978844	1.26904	0.861749
	sphingomyelin (d18:1/20:1, d18:2/20:0):female			-0.144815	0.0318706	sphingomyelin (d18:1/20:1, d18:2/20:0):female			-71.1677	0.568838	sphingomyelin (d18:1/20:1, d18:2/20:0):female			-95.3746	0.00547175
sphingomyelin (d18:1/22:1, d18:2/22:0, d16:1/24:1)	(Intercept)	1.04806	1.60386e-72	1.05187	1.97517e-73	(Intercept)	228.619	0.0278695	227.055	0.0291137	(Intercept)	25.9102	0.289489	27.5007	0.259999
	sphingomyelin (d18:1/22:1, d18:2/22:0, d16:1/24:1)	0.0978031	5.20341e-06	0.197563	3.30911e-06	sphingomyelin (d18:1/22:1, d18:2/22:0, d16:1/24:1)	110.054	0.00322767	79.4814	0.292118	sphingomyelin (d18:1/22:1, d18:2/22:0, d16:1/24:1)	50.4826	1.33982e-05	96.9843	1.34421e-05
	age	0.0154251	1.68934e-72	0.0153128	4.7513e-72	age	8.66032	1.83686e-08	8.70073	1.69046e-08	age	2.2409	1.03803e-09	2.19196	2.2324e-09
	female	-0.0992253	2.98813e-10	-0.0970488	5.63254e-10	female	63.5892	0.0589079	62.9428	0.0618183	female	-2.07893	0.765773	-1.14091	0.870245
	sphingomyelin (d18:1/22:1, d18:2/22:0, d16:1/24:1):female			-0.132268	0.00651731	sphingomyelin (d18:1/22:1, d18:2/22:0, d16:1/24:1):female			40.3634	0.640634	sphingomyelin (d18:1/22:1, d18:2/22:0, d16:1/24:1):female			-63.6532	0.0133844
sphingomyelin (d18:1/24:1, d18:2/24:0)	(Intercept)	1.02307	5.21422e-71	1.02478	3.52056e-71	(Intercept)	224.104	0.028938	223.594	0.0294909	(Intercept)	22.1579	0.35735	23.0303	0.338073
	sphingomyelin (d18:1/24:1, d18:2/24:0)	0.0878872	0.000129922	0.124534	0.0036166	sphingomyelin (d18:1/24:1, d18:2/24:0)	81.3769	0.0353274	75.7764	0.302387	sphingomyelin (d18:1/24:1, d18:2/24:0)	49.8231	3.78573e-05	80.1796	0.000294851
	age	0.0158056	1.94293e-76	0.0157582	6.30744e-76	age	8.77429	7.76882e-09	8.78525	8.03883e-09	age	2.29368	2.30376e-10	2.26297	3.8973e-10
	female	-0.101388	6.22558e-11	-0.100446	8.92368e-11	female	55.0125	0.0992312	54.8961	0.100384	female	-3.17801	0.645178	-2.41391	0.726496
	sphingomyelin (d18:1/24:1, d18:2/24:0):female			-0.0498839	0.320937	sphingomyelin (d18:1/24:1, d18:2/24:0):female			7.9347	0.926541	sphingomyelin (d18:1/24:1, d18:2/24:0):female			-42.6019	0.103035
sphingomyelin (d18:2/16:0, d18:1/16:1)	(Intercept)	1.08263	1.13601e-77	1.08158	1.40365e-77	(Intercept)	283.346	0.00484637	284.216	0.00476135	(Intercept)	47.1581	0.038837	46.5314	0.0413211
	sphingomyelin (d18:2/16:0, d18:1/16:1)	0.224419	5.16038e-12	0.276979	2.38592e-07	sphingomyelin (d18:2/16:0, d18:1/16:1)	337.932	1.3929e-09	314.495	0.000533098	sphingomyelin (d18:2/16:0, d18:1/16:1)	146.466	1.35873e-19	176.596	3.14267e-11
	age	0.0148147	4.83962e-69	0.0147963	5.81479e-69	age	7.67396	2.53018e-07	7.67613	2.55648e-07	age	1.84583	7.20088e-08	1.83612	8.19719e-08
	female	-0.0959251	2.34885e-10	-0.0943743	4.61076e-10	female	75.0373	0.0198759	74.3643	0.0213187	female	2.8234	0.658971	3.68386	0.56592
	sphingomyelin (d18:2/16:0, d18:1/16:1):female			-0.0796288	0.224175	sphingomyelin (d18:2/16:0, d18:1/16:1):female			37.1917	0.740365	sphingomyelin (d18:2/16:0, d18:1/16:1):female			-46.0159	0.152894
sphingomyelin (d18:2/24:1, d18:1/24:2)	(Intercept)	1.05446	4.83077e-75	1.05684	1.73274e-75	(Intercept)	240.764	0.0177978	240.005	0.0182573	(Intercept)	31.0669	0.188212	32.3908	0.16962
	sphingomyelin (d18:2/24:1, d18:1/24:2)	0.142956	1.01979e-08	0.208437	3.04839e-06	sphingomyelin (d18:2/24:1, d18:1/24:2)	111.547	0.00682498	93.19	0.215763	sphingomyelin (d18:2/24:1, d18:1/24:2)	75.2926	2.35786e-09	113.529	3.41665e-07
	age	0.015318	1.94233e-73	0.0152495	5.18129e-73	age	8.5141	1.47155e-08	8.53469	1.43118e-08	age	2.15286	1.20775e-09	2.11435	2.3009e-09
	female	-0.101529	3.55638e-11	-0.100451	4.87795e-11	female	55.5409	0.0942284	55.2565	0.0961709	female	-2.50773	0.7115	-1.95142	0.773579
	sphingomyelin (d18:2/24:1, d18:1/24:2):female			-0.0928702	0.0795849	sphingomyelin (d18:2/24:1, d18:1/24:2):female			26.2931	0.769072	sphingomyelin (d18:2/24:1, d18:1/24:2):female			-55.9784	0.0346424
stearoyl sphingomyelin (d18:1/18:0)	(Intercept)	1.10366	9.36542e-85	1.10674	5.37631e-85	(Intercept)	345.119	0.00029346	350.614	0.000237526	(Intercept)	65.0504	0.00119578	66.8849	0.000879979
	stearoyl sphingomyelin (d18:1/18:0)	0.449812	1.94131e-21	0.532879	9.40561e-12	stearoyl sphingomyelin (d18:1/18:0)	994.549	2.8202e-28	1141.8	4.17388e-14	stearoyl sphingomyelin (d18:1/18:0)	325.225	1.25207e-51	377.547	4.682e-29
	age	0.0145043	5.80281e-71	0.0144329	3.78914e-70	age	6.68294	2.15654e-06	6.55496	3.52505e-06	age	1.5751	1.61934e-07	1.53305	3.59527e-07
	female	-0.0975829	1.19016e-11	-0.096913	1.64514e-11	female	77.2374	0.00796891	78.564	0.00697056	female	1.88672	0.729654	2.21482	0.685579
	stearoyl sphingomyelin (d18:1/18:0):female			-0.127528	0.17761	stearoyl sphingomyelin (d18:1/18:0):female			-219.591	0.223379	stearoyl sphingomyelin (d18:1/18:0):female			-84.5906	0.0338089
Caption: SM: sphingomyelin; bolded values indicate significant results at threshold P < 3.47×10-4
Column	Subcolumn	Meaning
Metabolite		Metabolite analyzed in the regression.
Interaction		Regressions done with interaction term for sex
Main		Regressions done without interaction term
NfL		Regressions with neurofilament light regressed on metabolites
	term	The predictors associated with the P and β presented
	β	β refers to the change in the outcome with a one unit increase of the standardized metabolite level (see Methods for metabolite standardization procedure).
	P	The P-value of the corresponding regression
Neurogranin		Regressions with neurogranin regressed on metabolites
	term	The predictors associated with the P and β presented
	β	β refers to the change in the outcome with a one unit increase of the standardized metabolite level (see Methods for metabolite standardization procedure).
	P	The P-value of the corresponding regression
α-synuclein		Regressions with α-synuclein regressed on metabolites
	term	The predictors associated with the P and β presented
	β	β refers to the change in the outcome with a one unit increase of the standardized metabolite level (see Methods for metabolite standardization procedure).
	P	The P-value of the corresponding regression
For a given regression, the term column follows structure:	Meaning
(Intercept)	Value of intercept for regression
Metabolite Name	Metabolite name
age	Age (Covariate)
female	Term for sex (Covariate)
Metabolite Name:female	Interaction term for metabolite and sex

### Sheet: ST8c
Interaction effects by sex for neuroinflammation biomarkers
	YKL40 (ng/mL)					sTREM2 (ng/mL)					IL6 (pg/mL)
		Main		Interaction			Main		Interaction			Main		Interaction
Metabolite	term	β	P	β2	P3	term4	β5	P6	β7	P8	term9	β10	P11	β12	P13
behenoyl sphingomyelin (d18:1/22:0)	(Intercept)	-93.4088	1.30699e-10	-93.5942	1.29148e-10	(Intercept)	1.73016	0.021565	1.75022	0.0201906	(Intercept)	0.777257	2.81999e-26	0.776689	4.02264e-26
	behenoyl sphingomyelin (d18:1/22:0)	6.86752	0.0467054	5.46356	0.426724	behenoyl sphingomyelin (d18:1/22:0)	0.471891	0.0282017	0.782449	0.0659328	behenoyl sphingomyelin (d18:1/22:0)	-0.0247449	0.478549	-0.0562604	0.38873
	age	4.06889	7.97513e-66	4.07248	1.20721e-65	age	0.101403	3.85035e-19	0.100924	6.23218e-19	age	-0.00190003	0.0651899	-0.00187356	0.0698677
	female	-14.1291	0.00661804	-14.1508	0.00655851	female	-0.0948732	0.694048	-0.0886626	0.713245	female	-0.0684385	0.000233877	-0.0691209	0.000217335
	behenoyl sphingomyelin (d18:1/22:0):female			1.89311	0.811636	behenoyl sphingomyelin (d18:1/22:0):female			-0.415894	0.397889	behenoyl sphingomyelin (d18:1/22:0):female			0.0438392	0.569888
palmitoyl dihydrosphingomyelin (d18:0/16:0)	(Intercept)	-105.532	1.32661e-11	-105.351	1.41365e-11	(Intercept)	1.97628	0.0115608	1.97795	0.0115771	(Intercept)	0.805485	1.24661e-24	0.808689	7.7911e-25
	palmitoyl dihydrosphingomyelin (d18:0/16:0)	19.8036	0.00367	32.3711	0.00534353	palmitoyl dihydrosphingomyelin (d18:0/16:0)	1.64003	5.14965e-05	1.66586	0.0139506	palmitoyl dihydrosphingomyelin (d18:0/16:0)	0.0169818	0.749261	0.0898107	0.288403
	age	4.25227	3.48789e-62	4.23964	8.69815e-62	age	0.0981051	9.69344e-17	0.0980596	1.18826e-16	age	-0.00231397	0.0374489	-0.00241603	0.0301161
	female	-7.68023	0.151709	-7.32699	0.171398	female	0.226775	0.34839	0.227608	0.347633	female	-0.0707888	0.000322839	-0.0692291	0.000431567
	palmitoyl dihydrosphingomyelin (d18:0/16:0):female			-18.9638	0.181204	palmitoyl dihydrosphingomyelin (d18:0/16:0):female			-0.0342971	0.967108	palmitoyl dihydrosphingomyelin (d18:0/16:0):female			-0.117224	0.271885
palmitoyl sphingomyelin (d18:1/16:0)	(Intercept)	-88.4352	1.46631e-10	-88.6102	1.41824e-10	(Intercept)	2.82775	3.93869e-05	2.82365	4.05612e-05	(Intercept)	0.770885	3.03256e-27	0.770744	3.39545e-27
	palmitoyl sphingomyelin (d18:1/16:0)	63.2674	2.91541e-11	70.9231	1.77397e-05	palmitoyl sphingomyelin (d18:1/16:0)	4.55496	1.0639e-16	5.17744	1.71932e-08	palmitoyl sphingomyelin (d18:1/16:0)	-0.101715	0.118154	-0.088129	0.385967
	age	3.93625	1.84011e-68	3.93296	3.7671e-68	age	0.0821031	2.22466e-15	0.0816861	3.28481e-15	age	-0.0017174	0.091812	-0.00172508	0.0908511
	female	-8.867	0.0628329	-8.55277	0.0741362	female	0.140492	0.504712	0.16387	0.440457	female	-0.0754376	2.86568e-05	-0.0749805	3.88505e-05
	palmitoyl sphingomyelin (d18:1/16:0):female			-10.6216	0.5884	palmitoyl sphingomyelin (d18:1/16:0):female			-0.926946	0.399327	palmitoyl sphingomyelin (d18:1/16:0):female			-0.0222281	0.86229
sphingomyelin (d18:1/14:0, d16:1/16:0)	(Intercept)	-103.132	5.91082e-12	-103.375	5.49196e-12	(Intercept)	2.12983	0.00386844	2.12525	0.00394321	(Intercept)	0.764003	4.59039e-25	0.763877	5.21627e-25
	sphingomyelin (d18:1/14:0, d16:1/16:0)	27.024	5.13955e-05	35.2668	0.00225407	sphingomyelin (d18:1/14:0, d16:1/16:0)	1.91225	6.67203e-07	2.46458	0.000173328	sphingomyelin (d18:1/14:0, d16:1/16:0)	-0.0726389	0.180296	-0.0676126	0.442257
	age	4.20683	6.4462e-67	4.20747	7.70291e-67	age	0.0959941	5.04642e-18	0.0958618	5.58486e-18	age	-0.00164413	0.114899	-0.00164394	0.115221
	female	-9.21434	0.0682037	-9.05409	0.0729225	female	0.0431133	0.849373	0.0528539	0.81595	female	-0.0745134	5.17334e-05	-0.0744203	5.58174e-05
	sphingomyelin (d18:1/14:0, d16:1/16:0):female			-12.0081	0.388672	sphingomyelin (d18:1/14:0, d16:1/16:0):female			-0.821467	0.300536	sphingomyelin (d18:1/14:0, d16:1/16:0):female			-0.0080136	0.942153
sphingomyelin (d18:1/18:1, d18:2/18:0)	(Intercept)	-87.6917	3.36411e-10	-87.585	3.74115e-10	(Intercept)	2.91477	2.84948e-05	2.9442	2.36767e-05	(Intercept)	0.745726	1.56084e-25	0.746824	1.30052e-25
	sphingomyelin (d18:1/18:1, d18:2/18:0)	59.5644	2.39987e-09	65.1492	0.000295584	sphingomyelin (d18:1/18:1, d18:2/18:0)	4.30211	2.69707e-14	5.34989	5.47126e-08	sphingomyelin (d18:1/18:1, d18:2/18:0)	-0.174774	0.00756188	-0.105088	0.317862
	age	3.94172	2.41773e-67	3.93708	8.34535e-67	age	0.0819906	4.71849e-15	0.0809846	1.11404e-14	age	-0.00132541	0.19418	-0.00137559	0.178219
	female	-10.4645	0.0277002	-10.3118	0.0304291	female	0.028204	0.89363	0.0538647	0.799139	female	-0.0752577	2.27088e-05	-0.0737131	3.54124e-05
	sphingomyelin (d18:1/18:1, d18:2/18:0):female			-7.33601	0.727803	sphingomyelin (d18:1/18:1, d18:2/18:0):female			-1.50182	0.194607	sphingomyelin (d18:1/18:1, d18:2/18:0):female			-0.10854	0.401436
sphingomyelin (d18:1/20:0, d16:1/22:0)	(Intercept)	-98.2269	2.82962e-12	-98.1815	3.02245e-12	(Intercept)	1.97503	0.00502014	1.96502	0.00523831	(Intercept)	0.775865	2.11875e-28	0.775682	2.27505e-28
	sphingomyelin (d18:1/20:0, d16:1/22:0)	15.0885	0.00623946	12.6571	0.206015	sphingomyelin (d18:1/20:0, d16:1/22:0)	1.47549	7.68501e-06	2.04081	0.000579304	sphingomyelin (d18:1/20:0, d16:1/22:0)	-0.0608942	0.2212	-0.0377017	0.658131
	age	4.12735	1.9535e-72	4.12762	2.5454e-72	age	0.0979446	2.7588e-20	0.0978739	2.88818e-20	age	-0.00185936	0.0601933	-0.00186508	0.0594508
	female	-11.6221	0.0195295	-11.6663	0.0191801	female	-0.0494749	0.826045	-0.0391339	0.862027	female	-0.0714725	6.11977e-05	-0.071092	6.85566e-05
	sphingomyelin (d18:1/20:0, d16:1/22:0):female			3.50579	0.769204	sphingomyelin (d18:1/20:0, d16:1/22:0):female			-0.809589	0.250734	sphingomyelin (d18:1/20:0, d16:1/22:0):female			-0.0346549	0.740091
sphingomyelin (d18:1/20:1, d18:2/20:0)	(Intercept)	-111.581	5.03213e-13	-111.459	6.06379e-13	(Intercept)	1.79901	0.0175919	1.82366	0.0163169	(Intercept)	0.771782	3.63799e-24	0.772623	3.35137e-24
	sphingomyelin (d18:1/20:1, d18:2/20:0)	13.5052	0.0308148	16.3845	0.223635	sphingomyelin (d18:1/20:1, d18:2/20:0)	0.881263	0.0128387	1.25621	0.0901358	sphingomyelin (d18:1/20:1, d18:2/20:0)	-0.0147817	0.777506	0.026765	0.773049
	age	4.35687	3.61163e-66	4.35384	1.17324e-65	age	0.101855	7.19347e-19	0.101329	1.39284e-18	age	-0.00189058	0.0803388	-0.00192004	0.0759757
	female	-8.56914	0.102454	-8.51775	0.104706	female	0.0676024	0.776849	0.0734579	0.758246	female	-0.0625684	0.000867754	-0.0618541	0.00100275
	sphingomyelin (d18:1/20:1, d18:2/20:0):female			-3.56686	0.813477	sphingomyelin (d18:1/20:1, d18:2/20:0):female			-0.47609	0.569541	sphingomyelin (d18:1/20:1, d18:2/20:0):female			-0.0595152	0.589831
sphingomyelin (d18:1/22:1, d18:2/22:0, d16:1/24:1)	(Intercept)	-99.9942	2.61164e-12	-99.9063	2.93138e-12	(Intercept)	2.1367	0.00270656	2.16418	0.00238118	(Intercept)	0.766032	1.43725e-26	0.766459	1.34667e-26
	sphingomyelin (d18:1/22:1, d18:2/22:0, d16:1/24:1)	9.82384	0.0275773	13.2121	0.149842	sphingomyelin (d18:1/22:1, d18:2/22:0, d16:1/24:1)	1.02952	9.70214e-05	1.6449	0.00194856	sphingomyelin (d18:1/22:1, d18:2/22:0, d16:1/24:1)	-0.0343263	0.39587	-0.00121254	0.986625
	age	4.15609	5.65234e-71	4.15288	1.34398e-70	age	0.0953776	6.02626e-19	0.0946246	1.17059e-18	age	-0.00168411	0.0977221	-0.00170735	0.0933393
	female	-10.9292	0.0291669	-10.848	0.0304092	female	-0.0348046	0.877646	-0.0215	0.92425	female	-0.0703871	9.97889e-05	-0.069749	0.000116892
	sphingomyelin (d18:1/22:1, d18:2/22:0, d16:1/24:1):female			-4.37358	0.676072	sphingomyelin (d18:1/22:1, d18:2/22:0, d16:1/24:1):female			-0.811691	0.180561	sphingomyelin (d18:1/22:1, d18:2/22:0, d16:1/24:1):female			-0.0474097	0.583012
sphingomyelin (d18:1/24:1, d18:2/24:0)	(Intercept)	-99.0452	2.10294e-12	-99.1576	2.12109e-12	(Intercept)	1.90037	0.00739282	1.90904	0.00718824	(Intercept)	0.777804	4.8001e-28	0.777658	5.96274e-28
	sphingomyelin (d18:1/24:1, d18:2/24:0)	5.98827	0.192032	4.49173	0.610621	sphingomyelin (d18:1/24:1, d18:2/24:0)	0.922304	0.000796075	1.08477	0.0369316	sphingomyelin (d18:1/24:1, d18:2/24:0)	-0.0333916	0.439214	-0.0425085	0.567255
	age	4.14275	1.79983e-72	4.14532	3.04981e-72	age	0.0991182	2.10964e-20	0.0988918	3.03997e-20	age	-0.0018774	0.0608871	-0.00187022	0.0624519
	female	-12.0043	0.0160792	-12.0389	0.0158922	female	-0.0619774	0.784791	-0.057864	0.798955	female	-0.070864	7.39019e-05	-0.0710795	7.53586e-05
	sphingomyelin (d18:1/24:1, d18:2/24:0):female			2.06511	0.841203	sphingomyelin (d18:1/24:1, d18:2/24:0):female			-0.219133	0.718519	sphingomyelin (d18:1/24:1, d18:2/24:0):female			0.0135014	0.881309
sphingomyelin (d18:2/16:0, d18:1/16:1)	(Intercept)	-92.5365	3.78059e-11	-92.9719	3.17871e-11	(Intercept)	2.39538	0.000625095	2.39064	0.000648889	(Intercept)	0.750305	3.16423e-26	0.750423	3.57168e-26
	sphingomyelin (d18:2/16:0, d18:1/16:1)	31.6237	3.07869e-06	39.922	0.000317677	sphingomyelin (d18:2/16:0, d18:1/16:1)	2.26367	1.11974e-08	2.41135	0.000199182	sphingomyelin (d18:2/16:0, d18:1/16:1)	-0.138189	0.00831254	-0.146549	0.0944041
	age	4.02519	1.02372e-69	4.02631	1.06826e-69	age	0.0905848	8.30737e-18	0.09056	8.8961e-18	age	-0.0014166	0.159799	-0.00141338	0.161303
	female	-10.3789	0.034272	-10.1278	0.0390853	female	0.0509512	0.816488	0.0553331	0.801559	female	-0.0756643	2.37968e-05	-0.0758928	2.52766e-05
	sphingomyelin (d18:2/16:0, d18:1/16:1):female			-13.0303	0.342833	sphingomyelin (d18:2/16:0, d18:1/16:1):female			-0.227157	0.776285	sphingomyelin (d18:2/16:0, d18:1/16:1):female			0.0126147	0.906093
sphingomyelin (d18:2/24:1, d18:1/24:2)	(Intercept)	-95.8194	7.47939e-12	-95.8908	7.56639e-12	(Intercept)	2.08143	0.00298334	2.09919	0.00273913	(Intercept)	0.781491	1.27617e-28	0.781845	1.36281e-28
	sphingomyelin (d18:2/24:1, d18:1/24:2)	11.7107	0.0180991	10.2947	0.259211	sphingomyelin (d18:2/24:1, d18:1/24:2)	1.28377	1.26652e-05	1.87086	0.000456711	sphingomyelin (d18:2/24:1, d18:1/24:2)	-0.0521809	0.227443	-0.039721	0.587431
	age	4.09127	6.09894e-72	4.09305	8.96688e-72	age	0.0962828	7.56349e-20	0.0957224	1.23606e-19	age	-0.00192876	0.0523812	-0.00193966	0.0514515
	female	-12.2574	0.0138501	-12.2785	0.0137514	female	-0.058446	0.794719	-0.0488511	0.827912	female	-0.0726464	4.5334e-05	-0.0724767	4.80927e-05
	sphingomyelin (d18:2/24:1, d18:1/24:2):female			2.03173	0.851152	sphingomyelin (d18:2/24:1, d18:1/24:2):female			-0.839188	0.183824	sphingomyelin (d18:2/24:1, d18:1/24:2):female			-0.018725	0.834798
stearoyl sphingomyelin (d18:1/18:0)	(Intercept)	-87.1639	1.68904e-10	-86.9059	2.05065e-10	(Intercept)	3.03286	5.10427e-06	3.07406	3.86659e-06	(Intercept)	0.760127	3.07079e-27	0.762849	2.11139e-27
	stearoyl sphingomyelin (d18:1/18:0)	105.637	1.415e-18	114.537	3.62344e-08	stearoyl sphingomyelin (d18:1/18:0)	6.99413	3.14609e-28	8.09564	1.89628e-14	stearoyl sphingomyelin (d18:1/18:0)	-0.183719	0.00576662	-0.0999305	0.33997
	age	3.9329	2.89826e-70	3.92623	1.12768e-69	age	0.0803689	8.08532e-16	0.079412	1.96698e-15	age	-0.00158632	0.110991	-0.00164699	0.0982266
	female	-9.76455	0.0313072	-9.66066	0.0330923	female	0.0498256	0.800996	0.0593531	0.764042	female	-0.0736175	3.133e-05	-0.0731933	3.39261e-05
	stearoyl sphingomyelin (d18:1/18:0):female			-12.2143	0.620726	stearoyl sphingomyelin (d18:1/18:0):female			-1.66271	0.188851	stearoyl sphingomyelin (d18:1/18:0):female			-0.136905	0.303561
Caption: SM: sphingomyelin; bolded values indicate significant results at threshold P < 3.47×10-4
Column	Subcolumn	Meaning
Interaction		Regressions done with interaction term for sex
Main		Regressions done without interaction term
YKL40		Regressions with chitinase-3-like protein 1 (YKL40) regressed on metabolites
	term	The predictors associated with the P and β presented
	β	β refers to the change in the outcome with a one unit increase of the standardized metabolite level (see Methods for metabolite standardization procedure).
	P	The P-value of the corresponding regression
sTREM2		Regressions with soluble triggering receptor expressed on myeloid cells 2 regressed on metabolites
	term	The predictors associated with the P and β presented
	β	β refers to the change in the outcome with a one unit increase of the standardized metabolite level (see Methods for metabolite standardization procedure).
	P	The P-value of the corresponding regression
IL6		Regressions with interleukin-6 regressed on metabolites
	term	The predictors associated with the P and β presented
	β	β refers to the change in the outcome with a one unit increase of the standardized metabolite level (see Methods for metabolite standardization procedure).
	P	The P-value of the corresponding regression
For a given regression, the term column follows structure:	Meaning
(Intercept)	Value of intercept for regression
Metabolite Name	Metabolite name
age	Age (Covariate)
female	Term for sex (Covariate)
Metabolite Name:female	Interaction term for metabolite and sex

### Sheet: ST9a
SM associations with AD diagnoses stratified by sex
	MCI vs CU									AD vs CU
	Female			Male			Main			Female			Male			Main
Metabolite	β	P	R2	β2	P3	R24	β5	P6	R27	β8	P9	R210	β11	P12	R213	β14	P15	R216
behenoyl SM (d18:1/22:0)	-0.416919	0.757377	0.154235	0.978473	0.396627	0.245366	0.354065	0.696151	0.225187	0.584865	0.63899	0.0868803	1.2158	0.218367	0.171382	0.969531	0.202032	0.172088
palmitoyl dihydro-SM (d18:0/16:0)	1.90003	0.386853	0.0596055	2.24136	0.161316	0.200534	2.11824	0.101826	0.176396	-0.371377	0.828917	0.0925019	2.78588	0.0434365	0.176812	1.57853	0.139303	0.167743
palmitoyl SM (d18:1/16:0)	0.774846	0.748526	0.145493	0.841409	0.664352	0.203474	0.764239	0.613725	0.200347	0.0941055	0.967966	0.0895658	2.53631	0.105509	0.168124	1.79233	0.16828	0.172753
SM (d18:1/14:0, d16:1/16:0)	-0.570377	0.759543	0.124088	1.07027	0.52173	0.199236	0.320939	0.797896	0.186906	-1.08734	0.532736	0.0988581	3.54006	0.0250859	0.179218	1.53742	0.178436	0.168133
SM (d18:1/18:1, d18:2/18:0)	1.02454	0.648637	0.141926	0.917086	0.643112	0.20264	0.887249	0.54854	0.199122	-0.896129	0.689432	0.0931482	2.39889	0.159689	0.158673	1.23631	0.36828	0.165875
SM (d18:1/20:0, d16:1/22:0)	-1.45576	0.42891	0.183132	0.966585	0.524813	0.203345	-0.105457	0.931296	0.203506	0.0325484	0.986264	0.0905981	0.947372	0.465835	0.151949	0.649268	0.547299	0.163583
SM (d18:1/20:1, d18:2/20:0)	1.37439	0.462236	0.0833415	2.23565	0.167262	0.19352	1.84109	0.130957	0.171029	-0.905676	0.618642	0.0998472	2.55082	0.0978938	0.160552	1.14605	0.32806	0.160068
SM (d18:1/22:1, d18:2/22:0, d16:1/24:1)	1.99687	0.202642	0.0845407	1.08328	0.403978	0.201864	1.44609	0.147564	0.182276	1.95545	0.185022	0.094698	1.39672	0.207902	0.157523	1.59497	0.0738689	0.170333
SM (d18:1/24:1, d18:2/24:0)	0.486961	0.780966	0.113549	1.02198	0.453772	0.205484	0.804524	0.45492	0.190252	0.404531	0.808686	0.089555	1.29068	0.259938	0.161536	0.994321	0.284982	0.169622
SM (d18:2/16:0, d18:1/16:1)	1.6663	0.375436	0.138804	2.01623	0.218495	0.207844	1.80623	0.144934	0.199668	-0.477169	0.784784	0.0884955	2.21306	0.122509	0.160639	1.17398	0.298506	0.168055
SM (d18:2/24:1, d18:1/24:2)	0.0833001	0.956596	0.15267	1.31944	0.328688	0.204864	0.714517	0.485798	0.199602	0.387434	0.817757	0.0916766	1.95778	0.0967448	0.169528	1.44226	0.123689	0.176153
stearoyl SM (d18:1/18:0)	-0.729298	0.744544	0.165264	0.349079	0.854094	0.201216	-0.145289	0.919638	0.20333	-2.80697	0.192621	0.115087	1.65687	0.328882	0.155607	0.032072	0.980794	0.164036
Caption: SM: sphingomyelin; CU: cognitively unimpaired; bolded values indicate significant results at threshold P < 3.47×10-4
Column	Subcolumn	Meaning
Metabolite		Metabolite analyzed in the regression.
Female		Regressions done only on females.
Male		Regressions done only on males.
Main		Regressions done on full data set (as appropriate for the biomarker)
MCI vs CU		Logistic regressions with Mild Cognitive Impairment as the outcome
	β	β refers to the change in the outcome with a one unit increase of the standardized metabolite level (see Methods for metabolite standardization procedure).
	P	The P-value of the corresponding regression
	R2	The pseudo R2 for the corresponding regression
AD vs CU		Logistic regressions with Alzheimer's disease as the outcome
	β	β refers to the change in the outcome with a one unit increase of the standardized metabolite level (see Methods for metabolite standardization procedure).
	P	The P-value of the corresponding regression
	R2	The pseudo R2 for the corresponding regression

### Sheet: ST9b
SM associations with AD-specific outcomes stratified by sex
	PiB Global DVR									Aβ142/40									p-tau-181/Aβ42 (pg/mL)									p-tau-181 (pg/mL)
	Female			Male			Main			Female			Male			Main			Female			Male			Main			Female			Male			Main
Metabolite	β	P	R2	β2	P3	R24	β5	P6	R27	β8	P9	R210	β11	P12	R213	β14	P15	R216	β17	P18	R219	β20	P21	R222	β23	P24	R225	β26	P27	R228	β29	P30	R231	β32	P33	R234
behenoyl SM (d18:1/22:0)	0.00621024	0.954982	0.0980387	0.0599274	0.779673	0.0572972	0.0185388	0.849874	0.0890301	-0.00241708	0.296393	0.134736	0.00539724	0.193669	0.113118	-0.00035355	0.862224	0.134095	0.0283558	0.368503	0.13461	-0.0221026	0.714562	0.147635	0.0173957	0.540394	0.156574	0.0228425	0.0486541	0.130724	0.00178888	0.913353	0.0922073	0.0169021	0.0740524	0.127703
palmitoyl dihydro-SM (d18:0/16:0)	0.0383341	0.804454	0.0863446	0.11352	0.598714	0.0763984	0.0653665	0.600712	0.0898923	-0.00471309	0.273056	0.144527	0.00731031	0.240965	0.107878	-0.000300381	0.932538	0.13188	0.0426794	0.46985	0.144084	-0.0503114	0.582535	0.137738	0.0100357	0.841261	0.152368	0.0492174	0.038994	0.15941	0.0244409	0.392038	0.0981204	0.0387725	0.0361394	0.139228
palmitoyl SM (d18:1/16:0)	-0.141402	0.477071	0.107205	-0.279291	0.313714	0.0786004	-0.191028	0.23441	0.100751	-0.00946487	0.0912279	0.141594	0.0133448	0.0946936	0.122159	-0.00187256	0.683879	0.13759	0.0517064	0.503452	0.146863	-0.016386	0.892533	0.145572	0.0311524	0.635186	0.162193	0.196506	2.35839e-08	0.178223	0.136776	0.00262547	0.0927079	0.173453	5.59376e-10	0.158896
SM (d18:1/14:0, d16:1/16:0)	-0.0266346	0.864186	0.0965394	-0.121961	0.642068	0.0583363	-0.0521245	0.696104	0.0873335	-0.00143937	0.73326	0.143374	-0.0011718	0.846704	0.111235	-0.00141012	0.684298	0.1366	0.0186257	0.744746	0.1555	0.0340217	0.703231	0.14115	0.0265559	0.583972	0.161971	0.112574	3.68328e-06	0.167745	0.0480867	0.087387	0.0751825	0.0937431	8.08939e-07	0.141842
SM (d18:1/18:1, d18:2/18:0)	-0.228945	0.288082	0.112224	-0.029514	0.91505	0.0634417	-0.149082	0.377011	0.0974806	-0.00745484	0.188227	0.139595	0.00621083	0.470003	0.117623	-0.0032215	0.496402	0.137031	0.0424906	0.5863	0.145917	0.133272	0.30751	0.148872	0.0704181	0.298615	0.162524	0.224356	9.40475e-10	0.194037	0.215187	2.11972e-05	0.106026	0.215079	5.09648e-13	0.173155
SM (d18:1/20:0, d16:1/22:0)	0.0175548	0.915793	0.103202	-0.00132039	0.995333	0.0632689	0.0113025	0.932198	0.0934728	-0.00766029	0.027361	0.140465	0.00877573	0.102811	0.120937	-0.00259939	0.37705	0.137817	0.0857727	0.0784252	0.148163	-0.0484412	0.539364	0.145715	0.0466849	0.264927	0.161771	0.072377	0.000287603	0.147681	0.0229962	0.351641	0.0787704	0.0566537	0.000317036	0.136047
SM (d18:1/20:1, d18:2/20:0)	0.0319723	0.849141	0.107891	0.178602	0.477009	0.0523874	0.079995	0.563674	0.092485	-0.0054149	0.126276	0.138683	0.00485056	0.476273	0.10931	-0.00296527	0.351522	0.132672	0.0669823	0.180708	0.149432	0.0503082	0.618207	0.136452	0.0646368	0.155428	0.158189	0.0638771	0.00257062	0.156599	0.0610015	0.0582973	0.0957426	0.0625113	0.000350037	0.141523
SM (d18:1/22:1, d18:2/22:0, d16:1/24:1)	0.185347	0.153023	0.116862	0.0464776	0.828956	0.0668206	0.14506	0.189359	0.102425	-0.00755537	0.00599368	0.148898	0.00824856	0.0879562	0.121765	-0.00362314	0.132769	0.140563	0.0662635	0.0828426	0.155888	-0.0273586	0.700573	0.147383	0.0457735	0.17836	0.16593	0.0431522	0.00449653	0.150812	0.0125123	0.594293	0.073016	0.0349449	0.00598272	0.132659
SM (d18:1/24:1, d18:2/24:0)	0.0697862	0.629531	0.104235	0.00452516	0.984051	0.0632745	0.0491018	0.685958	0.0938496	-0.00267664	0.374334	0.14021	0.004512	0.346514	0.120748	-0.000681688	0.789144	0.137987	0.0145194	0.721033	0.148176	0.000270889	0.996908	0.148006	0.0123074	0.72799	0.162556	0.0284664	0.0776486	0.146955	0.0268268	0.235554	0.0721129	0.026555	0.0440427	0.132604
SM (d18:2/16:0, d18:1/16:1)	-0.0421094	0.798839	0.104316	-0.138025	0.555747	0.0673447	-0.0754603	0.57409	0.0950706	-0.00884403	0.0390984	0.142351	0.00300396	0.60804	0.118401	-0.0047609	0.170953	0.137914	0.0832557	0.154704	0.153522	0.0925435	0.282484	0.148344	0.0875082	0.0733353	0.166038	0.1226	2.73189e-06	0.166342	0.0522753	0.0678357	0.0780932	0.0943394	1.93431e-06	0.142927
SM (d18:2/24:1, d18:1/24:2)	0.087195	0.538176	0.106181	0.0196785	0.914489	0.063444	0.0598219	0.59065	0.0949371	-0.00780508	0.0145458	0.142506	0.00510159	0.292207	0.117602	-0.00402243	0.133479	0.138127	0.0608277	0.162807	0.147549	0.0257301	0.718729	0.146516	0.0534242	0.15421	0.162767	0.0378104	0.0326895	0.143786	0.0476804	0.0406576	0.0752524	0.0393806	0.0056483	0.132918
stearoyl SM (d18:1/18:0)	-0.359325	0.093957	0.125593	-0.0331835	0.899082	0.0635134	-0.220374	0.180527	0.102704	-0.0045038	0.479189	0.138108	0.00650196	0.484113	0.11804	-0.00103733	0.843377	0.137003	0.0205015	0.818168	0.146067	0.0969027	0.503993	0.146936	0.0516502	0.501303	0.162061	0.398863	1.99126e-18	0.262492	0.338453	2.25869e-07	0.152101	0.374197	1.83413e-23	0.229871
Caption: SM: sphingomyelin; bolded values indicate significant results at threshold P < 3.47×10-4
Column	Subcolumn	Meaning
Metabolite		Metabolite analyzed in the regression.
Female		Regressions done only on females.
Male		Regressions done only on males.
Main		Regressions done on full data set (as appropriate for the biomarker)
PiB Global DVR		Regressions with PiB Global DVR regressed on metabolites
	β	β refers to the change in the outcome with a one unit increase of the standardized metabolite level (see Methods for metabolite standardization procedure).
	P	The P-value of the corresponding regression
	R2	The adjusted R2 for the corresponding regression
Aβ42/40		Regressions with amyloid-β42/40 regressed on metabolites
	β	β refers to the change in the outcome with a one unit increase of the standardized metabolite level (see Methods for metabolite standardization procedure).
	P	The P-value of the corresponding regression
	R2	The marginal R2 for the corresponding regression
p-tau-181/Aβ42		Regressions with phosphorylated-tau-181/amyloid-β42 regressed on metabolites
	β	β refers to the change in the outcome with a one unit increase of the standardized metabolite level (see Methods for metabolite standardization procedure).
	P	The P-value of the corresponding regression
	R2	The marginal R2 for the corresponding regression
p-tau-181		Regressions with phosphorylated-tau-181 regressed on metabolites
	β	β refers to the change in the outcome with a one unit increase of the standardized metabolite level (see Methods for metabolite standardization procedure).
	P	The P-value of the corresponding regression
	R2	The marginal R2 for the corresponding regression

### Sheet: ST9c
SM associations with neurodegeneration biomarkers stratified by sex
	NfL (pg/mL)									α-synuclein (pg/mL)									Neurogranin (pg/mL)
	Female			Male			Main			Female			Male			Main			Female			Male			Main
Metabolite	β	P	R2	β2	P3	R24	β5	P6	R27	β8	P9	R210	β11	P12	R213	β14	P15	R216	β17	P18	R219	β20	P21	R222	β23	P24	R225
behenoyl SM (d18:1/22:0)	0.0471725	0.0185138	0.42288	0.112073	0.0122429	0.348516	0.0624145	0.00122532	0.456641	18.6549	0.0735601	0.0604258	66.981	0.00119679	0.13641	31.7857	0.000896014	0.0928441	65.9837	0.0454545	0.0471244	-6.60526	0.878392	0.0272193	46.8596	0.0781601	0.0416924
palmitoyl dihydro-SM (d18:0/16:0)	0.10972	0.00118981	0.425568	0.240098	0.000285752	0.37108	0.151951	2.13685e-06	0.455457	73.8483	0.000210787	0.0863546	113.041	9.05544e-05	0.143135	87.3231	1.16412e-07	0.112917	190.391	0.0114006	0.0632933	101.871	0.158632	0.0300494	148.656	0.00861959	0.0528214
palmitoyl SM (d18:1/16:0)	0.335537	5.70801e-13	0.498505	0.471278	3.43552e-08	0.412817	0.374709	1.5686e-18	0.515577	226.709	4.07054e-20	0.213044	306.242	2.5221e-17	0.316801	254.754	1.72212e-35	0.256718	724.354	1.33672e-13	0.131465	331.793	0.00160054	0.0337139	608.657	1.34026e-15	0.095641
SM (d18:1/14:0, d16:1/16:0)	0.114136	0.00022441	0.446168	0.273646	3.13205e-05	0.357446	0.162239	8.83075e-08	0.465052	100.778	2.50884e-07	0.10466	214.279	2.11154e-13	0.237379	142.701	4.18602e-18	0.156058	373.128	3.49427e-07	0.0841102	207.491	0.00372668	0.0281284	336.797	1.74302e-09	0.0684445
SM (d18:1/18:1, d18:2/18:0)	0.334499	6.02541e-13	0.502004	0.462596	4.56923e-07	0.403741	0.367493	3.98788e-17	0.513463	215.725	1.52606e-18	0.205978	308.086	1.87312e-15	0.311206	247.377	3.29892e-32	0.248421	713.092	5.61617e-13	0.135542	405.187	0.000440248	0.0376491	626.89	2.12735e-15	0.100103
SM (d18:1/20:0, d16:1/22:0)	0.149192	8.76166e-07	0.45715	0.221612	0.000158982	0.360494	0.167708	2.33527e-09	0.476344	70.8205	2.32401e-05	0.0785074	170.753	4.92854e-10	0.196117	103.612	1.01751e-12	0.122566	254.227	3.2853e-05	0.0684469	100.799	0.0949643	0.0206343	207.71	8.00136e-06	0.0518011
SM (d18:1/20:1, d18:2/20:0)	0.0842256	0.00362067	0.427155	0.238375	0.0010669	0.364536	0.117574	6.42657e-05	0.453799	45.792	0.00998485	0.0660012	124.093	6.21826e-05	0.151898	64.1774	3.28655e-05	0.0980742	191.537	0.00389092	0.0621446	127.639	0.115639	0.027505	179.55	0.000720898	0.0537968
SM (d18:1/22:1, d18:2/22:0, d16:1/24:1)	0.0640689	0.00232607	0.43055	0.202768	0.000106031	0.362519	0.0978031	5.20341e-06	0.458817	34.194	0.00803062	0.0590595	95.1529	7.56436e-05	0.130888	50.4826	1.33982e-05	0.0873154	132.076	0.00528008	0.0591511	56.6198	0.307125	0.0175039	110.054	0.00322767	0.0463681
SM (d18:1/24:1, d18:2/24:0)	0.0855488	0.000706943	0.453079	0.101493	0.035086	0.349133	0.0878872	0.000129922	0.470509	37.6097	0.00613031	0.0629555	80.2633	0.00088591	0.116626	49.8231	3.78573e-05	0.0870728	103.35	0.0385502	0.057111	39.0052	0.467007	0.0160801	81.3769	0.0353274	0.0434659
SM (d18:2/16:0, d18:1/16:1)	0.212036	3.46323e-09	0.472043	0.259535	4.59808e-05	0.371391	0.224419	5.16038e-12	0.486883	133.751	2.77896e-12	0.142211	173.621	3.75096e-09	0.199554	146.466	1.35873e-19	0.165499	424.35	1.31441e-08	0.0963387	184.833	0.00577732	0.0240287	337.932	1.3929e-09	0.0681068
SM (d18:2/24:1, d18:1/24:2)	0.121093	6.06734e-06	0.450866	0.200382	0.000153514	0.364352	0.142956	1.01979e-08	0.475481	58.2385	5.92224e-05	0.0743101	112.115	3.71193e-06	0.144939	75.2926	2.35786e-09	0.104454	143.262	0.00769135	0.0580977	48.8241	0.375695	0.0170264	111.547	0.00682498	0.0444525
stearoyl SM (d18:1/18:0)	0.425853	4.61999e-17	0.527388	0.519919	7.45337e-08	0.411311	0.449812	1.94131e-21	0.527293	295.843	1.95525e-30	0.318664	374.662	2.296e-22	0.419296	325.225	1.25207e-51	0.361833	1032.16	1.31046e-20	0.210787	798.056	2.1947e-08	0.0997895	994.549	2.8202e-28	0.180756
Caption: SM: sphingomyelin; bolded values indicate significant results at threshold P < 3.47×10-4
Column	Subcolumn	Meaning
Metabolite		Metabolite analyzed in the regression.
Female		Regressions done only on females.
Male		Regressions done only on males.
Main		Regressions done on full data set (as appropriate for the biomarker)
NfL		Regressions with neurofilament light as the outcome
	β	β refers to the change in the outcome with a one unit increase of the standardized metabolite level (see Methods for metabolite standardization procedure).
	P	The P-value of the corresponding regression
	R2	The marginal R2 for the corresponding regression
α-synuclein		Regressions with α-synuclein as the outcome
	β	β refers to the change in the outcome with a one unit increase of the standardized metabolite level (see Methods for metabolite standardization procedure).
	P	The P-value of the corresponding regression
	R2	The marginal R2 for the corresponding regression
Neurogranin		Regressions with neurogranin as the outcome
	β	β refers to the change in the outcome with a one unit increase of the standardized metabolite level (see Methods for metabolite standardization procedure).
	P	The P-value of the corresponding regression
	R2	The marginal R2 for the corresponding regression

### Sheet: ST9d
SM associations with neuroinflammation biomarkers stratified by sex
	sTREM2 (ng/mL)									IL6 (pg/mL)									YKL40 (ng/mL)
	Female			Male			Main			Female			Male			Main			Female			Male			Main
Metabolite	β	P	R2	β2	P3	R24	β5	P6	R27	β8	P9	R210	β11	P12	R213	β14	P15	R216	β17	P18	R219	β20	P21	R222	β23	P24	R225
behenoyl SM (d18:1/22:0)	0.35669	0.124939	0.119177	0.831328	0.0816694	0.0857391	0.471891	0.0282017	0.110561	-0.0162431	0.686712	0.00160638	-0.0664902	0.329277	0.0232124	-0.0247449	0.478549	0.0277846	8.10212	0.0371547	0.295605	3.98605	0.589549	0.275739	6.86752	0.0467054	0.313898
palmitoyl dihydro-SM (d18:0/16:0)	1.70347	0.000509696	0.143381	1.676	0.0189451	0.0885489	1.64003	5.14965e-05	0.121368	-0.0376949	0.553335	0.00362646	0.100001	0.285009	0.0227302	0.0169818	0.749261	0.0309138	17.282	0.0364905	0.317674	27.5703	0.0215162	0.279963	19.8036	0.00367	0.322833
palmitoyl SM (d18:1/16:0)	4.28245	3.64208e-11	0.184524	5.24718	2.30195e-07	0.150123	4.55496	1.0639e-16	0.172028	-0.128536	0.103692	0.00890765	-0.0829988	0.463391	0.0213621	-0.101715	0.118154	0.0342594	70.016	1.08707e-09	0.347829	54.8869	0.0013831	0.28603	63.2674	2.91541e-11	0.351672
SM (d18:1/14:0, d16:1/16:0)	1.64239	0.00032255	0.135971	2.472	0.00043393	0.0959981	1.91225	6.67203e-07	0.122664	-0.0879974	0.180507	0.00561854	-0.0640267	0.494936	0.0191433	-0.0726389	0.180296	0.0331499	27.845	0.000603918	0.335167	28.3249	0.0156988	0.257244	27.024	5.13955e-05	0.329755
SM (d18:1/18:1, d18:2/18:0)	3.81198	4.73939e-09	0.176605	5.56935	3.33947e-07	0.150534	4.30211	2.69707e-14	0.165765	-0.233275	0.00250552	0.0248707	-0.0872601	0.461897	0.0214798	-0.174774	0.00756188	0.0421686	70.3987	2.8686e-09	0.355017	43.1354	0.0207131	0.273885	59.5644	2.39987e-09	0.35143
SM (d18:1/20:0, d16:1/22:0)	1.22817	0.00121526	0.133337	2.0396	0.00135473	0.089039	1.47549	7.68501e-06	0.119171	-0.0778935	0.186269	0.0062686	-0.0601472	0.506671	0.0185084	-0.0608942	0.2212	0.0316092	19.5916	0.00350389	0.311665	7.46843	0.444445	0.251613	15.0885	0.00623946	0.319089
SM (d18:1/20:1, d18:2/20:0)	0.892171	0.026827	0.135542	1.13943	0.131727	0.0838352	0.881263	0.0128387	0.116356	-0.0491124	0.420719	0.00277701	0.0336793	0.73342	0.0194423	-0.0147817	0.777506	0.024254	17.675	0.016421	0.331845	7.76326	0.537502	0.275161	13.5052	0.0308148	0.331442
SM (d18:1/22:1, d18:2/22:0, d16:1/24:1)	0.849956	0.0035985	0.129003	1.66058	0.00351022	0.0840046	1.02952	9.70214e-05	0.113687	-0.0583254	0.209324	0.0042002	0.00171842	0.982487	0.0194419	-0.0343263	0.39587	0.0290536	10.4439	0.0439605	0.312954	9.44524	0.291146	0.251407	9.82384	0.0275773	0.318915
SM (d18:1/24:1, d18:2/24:0)	0.853726	0.00578525	0.135633	1.15111	0.0402249	0.0752783	0.922304	0.000796075	0.115255	-0.0386279	0.446093	0.00274846	-0.0513439	0.522276	0.0205709	-0.0333916	0.439214	0.0298539	8.2268	0.130458	0.311762	0.474238	0.955876	0.239157	5.98827	0.192032	0.316094
SM (d18:2/16:0, d18:1/16:1)	2.30587	1.58616e-06	0.154128	2.32013	0.000817096	0.0931184	2.26367	1.11974e-08	0.131658	-0.147127	0.0168056	0.0160146	-0.151026	0.113007	0.0279062	-0.138189	0.00831254	0.0405184	34.5624	6.08575e-05	0.324645	32.6598	0.00264879	0.261659	31.6237	3.07869e-06	0.328882
SM (d18:2/24:1, d18:1/24:2)	1.0366	0.00210662	0.132894	1.9022	0.000875259	0.0890186	1.28377	1.26652e-05	0.119046	-0.0639262	0.209432	0.0059572	-0.0520518	0.512315	0.02094	-0.0521809	0.227443	0.0326911	14.843	0.0127982	0.306269	5.83674	0.514252	0.246523	11.7107	0.0180991	0.31569
stearoyl SM (d18:1/18:0)	6.38784	8.95835e-18	0.247556	8.38129	1.22061e-12	0.247049	6.99413	3.14609e-28	0.243133	-0.247856	0.00196229	0.0263302	-0.0896996	0.443072	0.0216211	-0.183719	0.00576662	0.0434539	115.442	1.57885e-16	0.401562	89.5548	8.48004e-05	0.317878	105.637	1.415e-18	0.392586
Caption: SM: sphingomyelin; bolded values indicate significant results at threshold P < 3.47×10-4
Column	Subcolumn	Meaning
Metabolite		Metabolite analyzed in the regression.
Female		Regressions done only on females.
Male		Regressions done only on males.
Main		Regressions done on full data set (as appropriate for the biomarker)
sTREM2		Regressions with soluble triggering receptor expressed on myeloid cells 2 as the outcome
	β	β refers to the change in the outcome with a one unit increase of the standardized metabolite level (see Methods for metabolite standardization procedure).
	P	The P-value of the corresponding regression
	R2	The marginal R2 for the corresponding regression
IL6		Regressions with interleukin-6 as the outcome
	β	β refers to the change in the outcome with a one unit increase of the standardized metabolite level (see Methods for metabolite standardization procedure).
	P	The P-value of the corresponding regression
	R2	The marginal R2 for the corresponding regression
YKL40		Regressions with chitinase-3-like protein 1 (YKL40) as the outcome
	β	β refers to the change in the outcome with a one unit increase of the standardized metabolite level (see Methods for metabolite standardization procedure).
	P	The P-value of the corresponding regression
	R2	The marginal R2 for the corresponding regression

### Sheet: ST10a
Interaction effects by amyloid and tau (AT) status for neurodegeneration biomarkers
	NfL (pg/mL)					α-synuclein (pg/mL)					Neurogranin (pg/mL)
		Main		Interaction			Main		Interaction			Main		Interaction
Metabolite	term9	β10	P11	β12	P13	term	β	P	β2	P3	term14	β15	P16	β17	P18
behenoyl sphingomyelin (d18:1/22:0)	(Intercept)	1.0412	9.79e-64	1.18356	5.25e-73	(Intercept)	4.30719	0.863353	92.302	5.53e-05	(Intercept)	216.565	0.03524	586.106	2.32e-09
	behenoyl sphingomyelin (d18:1/22:0)	0.0624145	0.00122532	0.0665959	0.0112133	behenoyl sphingomyelin (d18:1/22:0)	31.7857	0.000896014	32.1783	0.00597509	behenoyl sphingomyelin (d18:1/22:0)	46.8596	0.0781601	11.0994	0.765025
	A+T-			0.0353475	0.0323988	A+T-			-1.81526	0.802963	A+T-			63.8646	0.00773034
	A+T+			0.152157	1.18e-14	A+T+			94.6966	2.46e-29	A+T+			411.082	6.86e-34
	age	0.0155735	1.55e-65	0.012778	2.24e-42	age	2.56544	9.33e-12	0.881704	0.0119984	age	8.83916	5.52e-09	1.56017	0.288758
	female	-0.106376	9.64e-11	-0.101403	4.37e-11	female	-3.07187	0.66897	-3.65683	0.534076	female	62.7829	0.0742779	56.0039	0.0496464
	behenoyl sphingomyelin (d18:1/22:0):A+T-			0.0427497	0.502565	behenoyl sphingomyelin (d18:1/22:0):A+T-			21.2948	0.468763	behenoyl sphingomyelin (d18:1/22:0):A+T-			2.33786	0.978375
	behenoyl sphingomyelin (d18:1/22:0):A+T+			0.139539	0.0725188	behenoyl sphingomyelin (d18:1/22:0):A+T+			31.1031	0.356567	behenoyl sphingomyelin (d18:1/22:0):A+T+			39.3027	0.73337
palmitoyl dihydrosphingomyelin (d18:0/16:0)	(Intercept)	1.05458	7.09e-62	1.18704	2.58e-69	(Intercept)	23.0761	0.380201	111.168	4.26e-06	(Intercept)	198.9	0.0822933	611.072	1.3e-08
	palmitoyl dihydrosphingomyelin (d18:0/16:0)	0.151951	2.14e-06	0.145165	0.000243415	palmitoyl dihydrosphingomyelin (d18:0/16:0)	87.3231	1.16e-07	75.1068	3.43e-05	palmitoyl dihydrosphingomyelin (d18:0/16:0)	148.656	0.00861959	87.5543	0.197627
	A+T-			0.0514914	0.00260671	A+T-			5.18137	0.511075	A+T-			87.3337	0.00306036
	A+T+			0.13589	4.96e-12	A+T+			87.1501	3.59e-24	A+T+			451.363	4.61e-34
	age	0.0153324	1.33e-60	0.0126747	2.09e-39	age	2.30686	5.48e-09	0.572811	0.121105	age	9.18077	6.37e-08	0.8994	0.578968
	female	-0.0852126	3.55e-07	-0.0813153	2.94e-07	female	3.70084	0.616516	3.98409	0.514453	female	88.6491	0.0152734	83.6803	0.00468717
	palmitoyl dihydrosphingomyelin (d18:0/16:0):A+T-			0.145614	0.134234	palmitoyl dihydrosphingomyelin (d18:0/16:0):A+T-			13.1816	0.776343	palmitoyl dihydrosphingomyelin (d18:0/16:0):A+T-			128.621	0.436234
	palmitoyl dihydrosphingomyelin (d18:0/16:0):A+T+			0.128739	0.197309	palmitoyl dihydrosphingomyelin (d18:0/16:0):A+T+			111.243	0.0100114	palmitoyl dihydrosphingomyelin (d18:0/16:0):A+T+			219.631	0.218477
palmitoyl sphingomyelin (d18:1/16:0)	(Intercept)	1.11057	6.62e-84	1.24757	3.13e-95	(Intercept)	69.0266	0.0013947	146.291	1.42e-13	(Intercept)	327.426	0.00092687	740.076	6.43e-16
	palmitoyl sphingomyelin (d18:1/16:0)	0.374709	1.57e-18	0.407692	2.12e-14	palmitoyl sphingomyelin (d18:1/16:0)	254.754	1.72e-35	224.484	1.28e-24	palmitoyl sphingomyelin (d18:1/16:0)	608.657	1.34e-15	565.891	4.98e-10
	A+T-			0.0419171	0.00597311	A+T-			0.984158	0.878694	A+T-			71.3695	0.00471191
	A+T+			0.131025	8.32e-12	A+T+			76.6733	4.5e-23	A+T+			408.055	5.7e-32
	age	0.014247	4.53e-67	0.0115081	5.12e-43	age	1.41669	1.26e-05	-0.0942071	0.753267	age	6.78753	3.66e-06	-1.45527	0.290437
	female	-0.0869729	2.48e-09	-0.077682	1.52e-08	female	8.65154	0.148693	9.3031	0.0611662	female	86.976	0.00556909	96.1973	0.00014287
	palmitoyl sphingomyelin (d18:1/16:0):A+T-			0.0926645	0.482128	palmitoyl sphingomyelin (d18:1/16:0):A+T-			10.6865	0.848895	palmitoyl sphingomyelin (d18:1/16:0):A+T-			251.801	0.248444
	palmitoyl sphingomyelin (d18:1/16:0):A+T+			0.206144	0.0829818	palmitoyl sphingomyelin (d18:1/16:0):A+T+			164.061	0.000609316	palmitoyl sphingomyelin (d18:1/16:0):A+T+			665.731	0.00124635
sphingomyelin (d18:1/14:0, d16:1/16:0)	(Intercept)	1.04606	1.29e-68	1.17419	5.97e-76	(Intercept)	36.4466	0.126448	120.533	2.84e-08	(Intercept)	239.017	0.0252101	656.871	2.52e-11
	sphingomyelin (d18:1/14:0, d16:1/16:0)	0.162239	8.83e-08	0.186463	1.69e-06	sphingomyelin (d18:1/14:0, d16:1/16:0)	142.701	4.19e-18	124.315	6.39e-12	sphingomyelin (d18:1/14:0, d16:1/16:0)	336.797	1.74e-09	260.67	0.000100808
	A+T-			0.0436528	0.00597486	A+T-			1.72177	0.811148	A+T-			87.3087	0.00151275
	A+T+			0.131913	1.04e-11	A+T+			81.6397	7.22e-24	A+T+			415.377	6.35e-32
	age	0.0154456	4.41e-69	0.0129208	1.58e-45	age	2.06569	7.71e-09	0.432851	0.188597	age	8.42113	9.93e-08	0.100765	0.945566
	female	-0.0930457	3.88e-09	-0.0910481	1.47e-09	female	1.61874	0.804576	0.897651	0.866083	female	83.5332	0.011789	80.3898	0.00232035
	sphingomyelin (d18:1/14:0, d16:1/16:0):A+T-			-0.0698867	0.478139	sphingomyelin (d18:1/14:0, d16:1/16:0):A+T-			-32.4863	0.496772	sphingomyelin (d18:1/14:0, d16:1/16:0):A+T-			-35.6227	0.833476
	sphingomyelin (d18:1/14:0, d16:1/16:0):A+T+			0.0669163	0.484189	sphingomyelin (d18:1/14:0, d16:1/16:0):A+T+			161.594	0.000194458	sphingomyelin (d18:1/14:0, d16:1/16:0):A+T+			713.737	2.01e-05
sphingomyelin (d18:1/18:1, d18:2/18:0)	(Intercept)	1.12068	6.34e-84	1.24753	9.2e-94	(Intercept)	74.7218	0.000665614	145.933	3.99e-13	(Intercept)	348.61	0.00045705	753.418	3.12e-16
	sphingomyelin (d18:1/18:1, d18:2/18:0)	0.367493	3.99e-17	0.355315	1.16e-11	sphingomyelin (d18:1/18:1, d18:2/18:0)	247.377	3.3e-32	200.929	1.75e-20	sphingomyelin (d18:1/18:1, d18:2/18:0)	626.89	2.13e-15	563.578	3.08e-10
	A+T-			0.0382627	0.012553	A+T-			-1.3973	0.830939	A+T-			65.2883	0.0104239
	A+T+			0.123471	1.76e-10	A+T+			73.6341	1.28e-20	A+T+			412.924	2.17e-32
	age	0.014186	8.77e-66	0.0116376	3.37e-43	age	1.39427	2.23e-05	-0.0146411	0.961583	age	6.59961	7.45e-06	-1.47299	0.286572
	female	-0.095772	5.13e-11	-0.0893927	9.19e-11	female	2.55726	0.667925	2.73298	0.58196	female	73.6234	0.0177231	78.9701	0.00154359
	sphingomyelin (d18:1/18:1, d18:2/18:0):A+T-			0.0452232	0.707194	sphingomyelin (d18:1/18:1, d18:2/18:0):A+T-			24.2372	0.654843	sphingomyelin (d18:1/18:1, d18:2/18:0):A+T-			81.8133	0.675272
	sphingomyelin (d18:1/18:1, d18:2/18:0):A+T+			0.299616	0.0145159	sphingomyelin (d18:1/18:1, d18:2/18:0):A+T+			195.775	0.000106903	sphingomyelin (d18:1/18:1, d18:2/18:0):A+T+			590.048	0.00486538
sphingomyelin (d18:1/20:0, d16:1/22:0)	(Intercept)	1.04397	1.05e-73	1.17637	5.24e-84	(Intercept)	25.145	0.278825	106.919	3.07e-07	(Intercept)	232.084	0.0219426	631.998	1.37e-11
	sphingomyelin (d18:1/20:0, d16:1/22:0)	0.167708	2.34e-09	0.215495	2.74e-08	sphingomyelin (d18:1/20:0, d16:1/22:0)	103.612	1.02e-12	108.012	6.44e-10	sphingomyelin (d18:1/20:0, d16:1/22:0)	207.71	8e-06	176.236	0.00581576
	A+T-			0.0357458	0.022282	A+T-			-1.97765	0.776155	A+T-			71.5005	0.00643071
	A+T+			0.141264	1.25e-13	A+T+			85.9288	7.64e-27	A+T+			427.175	9.06e-35
	age	0.0154818	1.55e-74	0.0128355	1.43e-49	age	2.23761	1.47e-10	0.626564	0.0497944	age	8.61731	9.06e-09	0.555553	0.692845
	female	-0.100832	5.04e-11	-0.0942046	6.17e-11	female	-1.93774	0.769809	-0.416708	0.937692	female	59.3007	0.0713717	64.8384	0.0126414
	sphingomyelin (d18:1/20:0, d16:1/22:0):A+T-			-0.037278	0.633883	sphingomyelin (d18:1/20:0, d16:1/22:0):A+T-			13.1251	0.725834	sphingomyelin (d18:1/20:0, d16:1/22:0):A+T-			41.2455	0.745677
	sphingomyelin (d18:1/20:0, d16:1/22:0):A+T+			0.110072	0.30612	sphingomyelin (d18:1/20:0, d16:1/22:0):A+T+			142.081	0.00210384	sphingomyelin (d18:1/20:0, d16:1/22:0):A+T+			679.196	0.000245792
sphingomyelin (d18:1/20:1, d18:2/20:0)	(Intercept)	1.04189	8.99e-63	1.16366	2.09e-69	(Intercept)	16.8387	0.51708	105.018	1.08e-05	(Intercept)	221.147	0.0497455	639.219	1.21e-09
	sphingomyelin (d18:1/20:1, d18:2/20:0)	0.117574	6.43e-05	0.115791	0.00369054	sphingomyelin (d18:1/20:1, d18:2/20:0)	64.1774	3.29e-05	65.1443	0.000458506	sphingomyelin (d18:1/20:1, d18:2/20:0)	179.55	0.000720898	175.872	0.0128967
	A+T-			0.0425909	0.0166189	A+T-			4.39173	0.582018	A+T-			64.0949	0.0432642
	A+T+			0.133678	1.3e-11	A+T+			89.3297	6.46e-25	A+T+			466.532	7.16e-36
	age	0.0155937	3.45e-64	0.0131311	7.13e-43	age	2.41571	6.94e-10	0.681661	0.0624318	age	8.89378	1.08e-07	0.538929	0.734317
	female	-0.0972955	4.94e-09	-0.093812	3.05e-09	female	0.193873	0.978844	0.621342	0.917521	female	74.6446	0.0356433	73.5724	0.00958415
	sphingomyelin (d18:1/20:1, d18:2/20:0):A+T-			0.0656661	0.49201	sphingomyelin (d18:1/20:1, d18:2/20:0):A+T-			5.71868	0.901906	sphingomyelin (d18:1/20:1, d18:2/20:0):A+T-			3.57757	0.983095
	sphingomyelin (d18:1/20:1, d18:2/20:0):A+T+			0.097946	0.25367	sphingomyelin (d18:1/20:1, d18:2/20:0):A+T+			74.8078	0.0643962	sphingomyelin (d18:1/20:1, d18:2/20:0):A+T+			62.2215	0.682487
sphingomyelin (d18:1/22:1, d18:2/22:0, d16:1/24:1)	(Intercept)	1.04806	1.6e-72	1.17586	1.13e-81	(Intercept)	25.9102	0.289489	104.836	2.89e-06	(Intercept)	228.619	0.0278695	616.706	2.01e-10
	sphingomyelin (d18:1/22:1, d18:2/22:0, d16:1/24:1)	0.0978031	5.2e-06	0.110133	0.000182565	sphingomyelin (d18:1/22:1, d18:2/22:0, d16:1/24:1)	50.4826	1.34e-05	43.0399	0.00192102	sphingomyelin (d18:1/22:1, d18:2/22:0, d16:1/24:1)	110.054	0.00322767	37.6934	0.45486
	A+T-			0.0366927	0.0157928	A+T-			-2.14882	0.763586	A+T-			70.6277	0.00727224
	A+T+			0.134569	6.5e-13	A+T+			88.2709	2.32e-26	A+T+			446.041	3.8e-37
	age	0.0154251	1.69e-72	0.0128357	4.57e-48	age	2.2409	1.04e-09	0.667532	0.051809	age	8.66032	1.84e-08	0.774416	0.596254
	female	-0.0992253	2.99e-10	-0.0926688	3.32e-10	female	-2.07893	0.765773	-0.900594	0.875397	female	63.5892	0.0589079	65.467	0.0152514
	sphingomyelin (d18:1/22:1, d18:2/22:0, d16:1/24:1):A+T-			0.0757225	0.266498	sphingomyelin (d18:1/22:1, d18:2/22:0, d16:1/24:1):A+T-			63.3024	0.0628684	sphingomyelin (d18:1/22:1, d18:2/22:0, d16:1/24:1):A+T-			118.185	0.306639
	sphingomyelin (d18:1/22:1, d18:2/22:0, d16:1/24:1):A+T+			0.203209	0.0151444	sphingomyelin (d18:1/22:1, d18:2/22:0, d16:1/24:1):A+T+			106.922	0.00573939	sphingomyelin (d18:1/22:1, d18:2/22:0, d16:1/24:1):A+T+			386.533	0.00800166
sphingomyelin (d18:1/24:1, d18:2/24:0)	(Intercept)	1.02307	5.21e-71	1.17377	1.23e-83	(Intercept)	22.1579	0.35735	107.658	8.63e-07	(Intercept)	224.104	0.028938	614.525	1.25e-10
	sphingomyelin (d18:1/24:1, d18:2/24:0)	0.0878872	0.000129922	0.124126	0.000110059	sphingomyelin (d18:1/24:1, d18:2/24:0)	49.8231	3.79e-05	54.4591	0.000205294	sphingomyelin (d18:1/24:1, d18:2/24:0)	81.3769	0.0353274	56.3439	0.295233
	A+T-			0.0263945	0.0920389	A+T-			-5.06644	0.475653	A+T-			51.8548	0.0515355
	A+T+			0.154766	1.11e-16	A+T+			91.5395	2.37e-29	A+T+			475.665	4.77e-42
	age	0.0158056	1.94e-76	0.0128016	4.75e-49	age	2.29368	2.3e-10	0.603385	0.072038	age	8.77429	7.77e-09	0.858907	0.551598
	female	-0.101388	6.23e-11	-0.0921499	1.22e-10	female	-3.17801	0.645178	-0.633865	0.909993	female	55.0125	0.0992312	59.5668	0.0251904
	sphingomyelin (d18:1/24:1, d18:2/24:0):A+T-			-0.0200614	0.801326	sphingomyelin (d18:1/24:1, d18:2/24:0):A+T-			20.0838	0.596928	sphingomyelin (d18:1/24:1, d18:2/24:0):A+T-			71.018	0.588352
	sphingomyelin (d18:1/24:1, d18:2/24:0):A+T+			0.21825	0.0164828	sphingomyelin (d18:1/24:1, d18:2/24:0):A+T+			127.135	0.00181662	sphingomyelin (d18:1/24:1, d18:2/24:0):A+T+			93.7533	0.548216
sphingomyelin (d18:2/16:0, d18:1/16:1)	(Intercept)	1.08263	1.14e-77	1.20926	3.54e-87	(Intercept)	47.1581	0.038837	120.212	6.57e-09	(Intercept)	283.346	0.00484637	660.388	1.23e-12
	sphingomyelin (d18:2/16:0, d18:1/16:1)	0.224419	5.16e-12	0.236558	2.22e-09	sphingomyelin (d18:2/16:0, d18:1/16:1)	146.466	1.36e-19	121.845	1.36e-12	sphingomyelin (d18:2/16:0, d18:1/16:1)	337.932	1.39e-09	285.969	1.25e-05
	A+T-			0.0374168	0.0165655	A+T-			-2.40222	0.723509	A+T-			65.5086	0.011529
	A+T+			0.133056	8.97e-12	A+T+			77.3386	1.16e-21	A+T+			413.822	3.21e-32
	age_lp	0.0148147	4.84e-69	0.012259	8.85e-46	age_lp	1.84583	7.2e-08	0.388835	0.21803	age_lp	7.67396	2.53e-07	-0.00765473	0.995632
	female	-0.0959251	2.35e-10	-0.0894558	3.3e-10	female	2.8234	0.658971	3.60189	0.491244	female	75.0373	0.0198759	80.5121	0.0016851
	sphingomyelin (d18:2/16:0, d18:1/16:1):A+T-			-0.0422368	0.654077	sphingomyelin (d18:2/16:0, d18:1/16:1):A+T-			-12.1677	0.778169	sphingomyelin (d18:2/16:0, d18:1/16:1):A+T-			2.07671	0.989148
	sphingomyelin (d18:2/16:0, d18:1/16:1):A+T+			0.182412	0.0763042	sphingomyelin (d18:2/16:0, d18:1/16:1):A+T+			176.335	5.97e-05	sphingomyelin (d18:2/16:0, d18:1/16:1):A+T+			593.122	0.000669198
sphingomyelin (d18:2/24:1, d18:1/24:2)	(Intercept)	1.05446	4.83e-75	1.19765	7.92e-87	(Intercept)	31.0669	0.188212	112.181	2.01e-07	(Intercept)	240.764	0.0177978	622.706	6.05e-11
	sphingomyelin (d18:2/24:1, d18:1/24:2)	0.142956	1.02e-08	0.175755	1.99e-07	sphingomyelin (d18:2/24:1, d18:1/24:2)	75.2926	2.36e-09	77.8532	2.21e-07	sphingomyelin (d18:2/24:1, d18:1/24:2)	111.547	0.00682498	76.2999	0.179623
	A+T-			0.0401207	0.0100614	A+T-			-1.63065	0.815918	A+T-			67.1906	0.0105267
	A+T+			0.143381	1.95e-14	A+T+			89.5738	2.99e-28	A+T+			458.873	3.36e-39
	age	0.015318	1.94e-73	0.0124506	2.05e-47	age	2.15286	1.21e-09	0.545589	0.0980908	age	8.5141	1.47e-08	0.763039	0.594919
	female	-0.101529	3.56e-11	-0.0927286	8.08e-11	female	-2.50773	0.7115	-0.573912	0.917811	female	55.5409	0.0942284	59.263	0.0261633
	sphingomyelin (d18:2/24:1, d18:1/24:2):A+T-			0.00213926	0.974903	sphingomyelin (d18:2/24:1, d18:1/24:2):A+T-			26.9019	0.40825	sphingomyelin (d18:2/24:1, d18:1/24:2):A+T-			90.2565	0.410907
	sphingomyelin (d18:2/24:1, d18:1/24:2):A+T+			0.201553	0.0333667	sphingomyelin (d18:2/24:1, d18:1/24:2):A+T+			81.4589	0.0469934	sphingomyelin (d18:2/24:1, d18:1/24:2):A+T+			122.232	0.460102
stearoyl sphingomyelin (d18:1/18:0)	(Intercept)	1.10366	9.37e-85	1.23036	2.21e-93	(Intercept)	65.0504	0.00119578	137.956	7.71e-14	(Intercept)	345.119	0.00029346	741.317	2.72e-17
	stearoyl sphingomyelin (d18:1/18:0)	0.449812	1.94e-21	0.467849	1.83e-16	stearoyl sphingomyelin (d18:1/18:0)	325.225	1.25e-51	257.306	2.87e-32	stearoyl sphingomyelin (d18:1/18:0)	994.549	2.82e-28	838.212	2.74e-18
	A+T-			0.0359106	0.0226711	A+T-			1.59496	0.803309	A+T-			74.1521	0.00437235
	A+T+			0.130459	1.42e-11	A+T+			70.7469	1.25e-22	A+T+			403.671	9.65e-33
	age	0.0145043	5.8e-71	0.012006	1.67e-46	age	1.5751	1.62e-07	0.144547	0.602977	age	6.68294	2.16e-06	-1.20646	0.35653
	female	-0.0975829	1.19e-11	-0.0929961	1.25e-11	female	1.88672	0.729654	1.45958	0.745103	female	77.2374	0.00796891	80.0892	0.000573719
	stearoyl sphingomyelin (d18:1/18:0):A+T-			-0.227829	0.0726768	stearoyl sphingomyelin (d18:1/18:0):A+T-			-47.5492	0.363217	stearoyl sphingomyelin (d18:1/18:0):A+T-			32.1647	0.877434
	stearoyl sphingomyelin (d18:1/18:0):A+T+			0.0733901	0.58079	stearoyl sphingomyelin (d18:1/18:0):A+T+			228.325	3e-06	stearoyl sphingomyelin (d18:1/18:0):A+T+			699.036	0.00198018
Caption: SM: sphingomyelin; bolded values indicate significant results at threshold P < 3.47×10-4
Column	Subcolumn	Meaning
Metabolite		Metabolite analyzed in the regression.
APOE		Regressions with APOE ε4 as a covariate
Main		Regressions done without APOE ε4 as a covariate
Neurogranin		Regressions with neurogranin regressed on metabolites
	term	The predictors associated with the P and β presented
	β	β refers to the change in the outcome with a one unit increase of the standardized metabolite level (see Methods for metabolite standardization procedure).
	P	The P-value of the corresponding regression
NfL		Regressions with neurofilament light regressed on metabolites
	term	The predictors associated with the P and β presented
	β	β refers to the change in the outcome with a one unit increase of the standardized metabolite level (see Methods for metabolite standardization procedure).
	P	The P-value of the corresponding regression
α-synuclein		Regressions with α-synuclein regressed on metabolites
	term	The predictors associated with the P and β presented
	β	β refers to the change in the outcome with a one unit increase of the standardized metabolite level (see Methods for metabolite standardization procedure).
	P	The P-value of the corresponding regression
Term column legend	Meaning:
(Intercept)	Value of intercept for regression
Metabolite Name	Metabolite name
A+T-	Amyloid positive, tau negative
A+T+	Amyloid positive, tau positive
age	Age (Covariate)
female	Term for sex (Covariate)
Metabolite Name:A+T-	Interaction term for metabolite and A+T-
Metabolite Name:A+T+	Interaction term for metabolite and A+T+

### Sheet: ST10b
Interaction effects by amyloid and tau (AT) status for neuroinflammation biomarkers
	sTREM2 (ng/mL)					IL6 (pg/mL)					YKL40 (ng/mL)
		Main		Interaction			Main		Interaction			Main		Interaction
Metabolite	term19	β20	P21	β22	P23	term4	β5	P6	β7	P8	term24	β25	P26	β27	P28
behenoyl sphingomyelin (d18:1/22:0)	(Intercept)	1.73016	0.021565	2.64004	0.000788645	(Intercept)	0.777257	2.82e-26	0.759793	1.55e-21	(Intercept)	-93.4088	1.31e-10	-60.0515	3.64e-05
	behenoyl sphingomyelin (d18:1/22:0)	0.471891	0.0282017	0.548513	0.0690283	behenoyl sphingomyelin (d18:1/22:0)	-0.0247449	0.478549	-0.029072	0.502491	behenoyl sphingomyelin (d18:1/22:0)	6.86752	0.0467054	4.60573	0.324276
	A+T-			-0.127567	0.508902	A+T-			-0.00609435	0.81855	A+T-			1.11822	0.713478
	A+T+			0.855296	0.000884843	A+T+			-0.0180817	0.504664	A+T+			29.5577	1.01e-10
	age	0.101403	3.85e-19	0.0833251	6.7e-12	age	-0.00190003	0.0651899	-0.00161127	0.171025	age	4.06889	7.98e-66	3.44265	3.25e-46
	female	-0.0948732	0.694048	-0.0928979	0.686816	female	-0.0684385	0.000233877	-0.06576	0.000576874	female	-14.1291	0.00661804	-15.0417	0.00226884
	behenoyl sphingomyelin (d18:1/22:0):A+T-			0.498504	0.475834	behenoyl sphingomyelin (d18:1/22:0):A+T-			-0.10407	0.362629	behenoyl sphingomyelin (d18:1/22:0):A+T-			5.81422	0.582379
	behenoyl sphingomyelin (d18:1/22:0):A+T+			1.68375	0.0722328	behenoyl sphingomyelin (d18:1/22:0):A+T+			0.157412	0.20388	behenoyl sphingomyelin (d18:1/22:0):A+T+			37.1248	0.0136859
palmitoyl dihydrosphingomyelin (d18:0/16:0)	(Intercept)	1.97628	0.0115608	2.92734	0.000317432	(Intercept)	0.805485	1.25e-24	0.793103	2.01e-20	(Intercept)	-105.532	1.33e-11	-75.7794	1.31e-06
	palmitoyl dihydrosphingomyelin (d18:0/16:0)	1.64003	5.15e-05	1.34133	0.0071673	palmitoyl dihydrosphingomyelin (d18:0/16:0)	0.0169818	0.749261	0.0318508	0.623258	palmitoyl dihydrosphingomyelin (d18:0/16:0)	19.8036	0.00367	2.92843	0.71912
	A+T-			-0.0171363	0.936108	A+T-			-0.0157576	0.581543	A+T-			3.70286	0.291981
	A+T+			0.795816	0.00238836	A+T+			-0.0126856	0.656261	A+T+			27.0085	2.13e-08
	age	0.0981051	9.69e-17	0.0782179	4.55e-10	age	-0.00231397	0.0374489	-0.00211131	0.0953877	age	4.25227	3.49e-62	3.66401	7.08e-45
	female	0.226775	0.34839	0.248033	0.283618	female	-0.0707888	0.000322839	-0.0671375	0.000958132	female	-7.68023	0.151709	-8.62064	0.0906164
	palmitoyl dihydrosphingomyelin (d18:0/16:0):A+T-			1.95435	0.102467	palmitoyl dihydrosphingomyelin (d18:0/16:0):A+T-			-0.263172	0.129691	palmitoyl dihydrosphingomyelin (d18:0/16:0):A+T-			51.546	0.00734848
	palmitoyl dihydrosphingomyelin (d18:0/16:0):A+T+			3.73512	0.00539425	palmitoyl dihydrosphingomyelin (d18:0/16:0):A+T+			0.0865766	0.571158	palmitoyl dihydrosphingomyelin (d18:0/16:0):A+T+			77.0372	0.00138436
palmitoyl sphingomyelin (d18:1/16:0)	(Intercept)	2.82775	3.94e-05	3.93883	2.09e-08	(Intercept)	0.770885	3.03e-27	0.749539	3.33e-22	(Intercept)	-88.4352	1.47e-10	-54.3776	6.54e-05
	palmitoyl sphingomyelin (d18:1/16:0)	4.55496	1.06e-16	4.7871	6.42e-12	palmitoyl sphingomyelin (d18:1/16:0)	-0.101715	0.118154	-0.128129	0.117522	palmitoyl sphingomyelin (d18:1/16:0)	63.2674	2.92e-11	55.2818	7.33e-06
	A+T-			-0.105367	0.576502	A+T-			-0.0221526	0.391943	A+T-			1.93648	0.543447
	A+T+			0.598984	0.0181928	A+T+			-0.0246492	0.400185	A+T+			24.1432	3.64e-07
	age	0.0821031	2.22e-15	0.0594658	3.63e-08	age	-0.0017174	0.091812	-0.00132462	0.251012	age	3.93625	1.84e-68	3.25232	2e-47
	female	0.140492	0.504712	0.251211	0.208891	female	-0.0754376	2.87e-05	-0.075462	5.27e-05	female	-8.867	0.0628329	-7.09317	0.108188
	palmitoyl sphingomyelin (d18:1/16:0):A+T-			3.15771	0.0540032	palmitoyl sphingomyelin (d18:1/16:0):A+T-			-0.126994	0.574425	palmitoyl sphingomyelin (d18:1/16:0):AT.fA+T-			64.9401	0.0193205
	palmitoyl sphingomyelin (d18:1/16:0):A+T+			6.10996	0.000112347	palmitoyl sphingomyelin (d18:1/16:0):A+T+			0.170855	0.366807	palmitoyl sphingomyelin (d18:1/16:0):AT.fA+T+			168.314	7.81e-09
sphingomyelin (d18:1/14:0, d16:1/16:0)	(Intercept)	2.12983	0.00386844	2.99998	0.000101528	(Intercept)	0.764003	4.59e-25	0.753804	1.25e-20	(Intercept)	-103.132	5.91e-12	-72.3623	2e-06
	sphingomyelin (d18:1/14:0, d16:1/16:0)	1.91225	6.67e-07	1.67677	0.000720994	sphingomyelin (d18:1/14:0, d16:1/16:0)	-0.0726389	0.180296	-0.0417223	0.534948	sphingomyelin (d18:1/14:0, d16:1/16:0)	27.024	5.14e-05	14.3275	0.0867958
	A+T-			0.0669013	0.742524	A+T-			-0.0291195	0.281941	A+T-			3.4959	0.31805
	A+T+			0.84956	0.00114504	A+T+			-0.0117198	0.681363	A+T+			27.395	3.37e-08
	age	0.0959941	5.05e-18	0.0777236	5.91e-11	age	-0.00164413	0.114899	-0.00142813	0.232106	age	4.20683	6.45e-67	3.60286	4.91e-47
	female	0.0431133	0.849373	0.044993	0.835769	female	-0.0745134	5.17e-05	-0.0735045	0.000107944	female	-9.21434	0.0682037	-9.89029	0.039729
	sphingomyelin (d18:1/14:0, d16:1/16:0):A+T-			1.57851	0.202849	sphingomyelin (d18:1/14:0, d16:1/16:0):A+T-			-0.315223	0.0879245	sphingomyelin (d18:1/14:0, d16:1/16:0):A+T-			6.86389	0.738527
	sphingomyelin (d18:1/14:0, d16:1/16:0):A+T+			2.8026	0.0242365	sphingomyelin (d18:1/14:0, d16:1/16:0):A+T+			-0.00861329	0.958125	sphingomyelin (d18:1/14:0, d16:1/16:0):A+T+			79.7943	0.000235359
sphingomyelin (d18:1/18:1, d18:2/18:0)	(Intercept)	2.91477	2.85e-05	3.84992	7.78e-08	(Intercept)	0.745726	1.56e-25	0.729622	3.19e-21	(Intercept)	-87.6917	3.36e-10	-52.8715	0.000150197
	sphingomyelin (d18:1/18:1, d18:2/18:0)	4.30211	2.7e-14	3.86737	1.69e-08	sphingomyelin (d18:1/18:1, d18:2/18:0)	-0.174774	0.00756188	-0.194058	0.0155327	sphingomyelin (d18:1/18:1, d18:2/18:0)	59.5644	2.4e-09	49.9037	4.69e-05
	A+T-			-0.151253	0.428539	A+T-			-0.0213628	0.406828	A+T-			1.37718	0.673498
	A+T+			0.663513	0.00974654	A+T+			-0.0156703	0.598748	A+T+			25.6913	9.52e-08
	age	0.0819906	4.72e-15	0.0627938	1.14e-08	age	-0.00132541	0.19418	-0.00103916	0.365914	age	3.94172	2.42e-67	3.25533	8.49e-46
	female	0.028204	0.89363	0.0700093	0.728611	female	-0.0752577	2.27e-05	-0.0748789	4.48e-05	female	-10.4645	0.0277002	-9.65948	0.029698
	sphingomyelin (d18:1/18:1, d18:2/18:0):A+T-			3.31373	0.0224838	sphingomyelin (d18:1/18:1, d18:2/18:0):A+T-			-0.13521	0.541122	sphingomyelin (d18:1/18:1, d18:2/18:0):A+T-			11.7279	0.623807
	sphingomyelin (d18:1/18:1, d18:2/18:0):A+T+			5.4505	0.000705838	sphingomyelin (d18:1/18:1, d18:2/18:0):A+T+			0.122568	0.535354	sphingomyelin (d18:1/18:1, d18:2/18:0):A+T+			145.588	6.28e-07
sphingomyelin (d18:1/20:0, d16:1/22:0)	(Intercept)	1.97503	0.00502014	2.90963	6.21e-05	(Intercept)	0.775865	2.12e-28	0.758149	4.22e-23	(Intercept)	-98.2269	2.83e-12	-68.8901	1e-06
	sphingomyelin (d18:1/20:0, d16:1/22:0)	1.47549	7.69e-06	1.61092	0.000610433	sphingomyelin (d18:1/20:0, d16:1/22:0)	-0.0608942	0.2212	-0.0543314	0.402731	sphingomyelin (d18:1/20:0, d16:1/22:0)	15.0885	0.00623946	2.23192	0.772843
	A+T-			-0.126689	0.511097	A+T-			-0.0183818	0.478776	A+T-			2.26886	0.484331
	A+T+			0.803405	0.00162673	A+T+			-0.0214151	0.436732	A+T+			28.1121	4.45e-09
	age	0.0979446	2.76e-20	0.0788724	2.04e-12	age	-0.00185936	0.0601933	-0.00153141	0.176815	age	4.12735	1.95e-72	3.5447	3.59e-52
	female	-0.0494749	0.826045	-0.0184514	0.930905	female	-0.0714725	6.12e-05	-0.0701033	0.000142029	female	-11.6221	0.0195295	-11.8835	0.0115016
	sphingomyelin (d18:1/20:0, d16:1/22:0):A+T-			1.2951	0.156499	sphingomyelin (d18:1/20:0, d16:1/22:0):A+T-			-0.120906	0.408507	sphingomyelin (d18:1/20:0, d16:1/22:0):A+T-			28.372	0.0535551
	sphingomyelin (d18:1/20:0, d16:1/22:0):A+T+			3.88974	0.00528208	sphingomyelin (d18:1/20:0, d16:1/22:0):A+T+			0.122959	0.47153	sphingomyelin (d18:1/20:0, d16:1/22:0):A+T+			94.9199	0.00011444
sphingomyelin (d18:1/20:1, d18:2/20:0)	(Intercept)	1.79901	0.0175919	2.82083	0.000363923	(Intercept)	0.771782	3.64e-24	0.738389	4.86e-19	(Intercept)	-111.581	5.03e-13	-81.2006	2.24e-07
	sphingomyelin (d18:1/20:1, d18:2/20:0)	0.881263	0.0128387	1.23538	0.0123271	sphingomyelin (d18:1/20:1, d18:2/20:0)	-0.0147817	0.777506	-0.00528844	0.936695	sphingomyelin (d18:1/20:1, d18:2/20:0)	13.5052	0.0308148	5.08685	0.552099
	A+T-			-0.046793	0.835988	A+T-			-0.0296148	0.289842	A+T-			0.583939	0.885805
	A+T+			0.893277	0.000593976	A+T+			-0.0288549	0.309342	A+T+			28.7248	8.92e-09
	age	0.101855	7.19e-19	0.0815443	2.73e-11	age	-0.00189058	0.0803388	-0.00126121	0.306011	age	4.35687	3.61e-66	3.7666	2.64e-47
	female	0.0676024	0.776849	0.0496614	0.827502	female	-0.0625684	0.000867754	-0.0602692	0.00189058	female	-8.56914	0.102454	-9.46058	0.0588452
	sphingomyelin (d18:1/20:1, d18:2/20:0):A+T-			0.615597	0.594569	sphingomyelin (d18:1/20:1, d18:2/20:0):A+T-			-0.12613	0.465968	sphingomyelin (d18:1/20:1, d18:2/20:0):A+T-			10.6676	0.59033
	sphingomyelin (d18:1/20:1, d18:2/20:0):A+T+			0.740456	0.483863	sphingomyelin (d18:1/20:1, d18:2/20:0):A+T+			0.0484254	0.745317	sphingomyelin (d18:1/20:1, d18:2/20:0):A+T+			39.0942	0.0343352
sphingomyelin (d18:1/22:1, d18:2/22:0, d16:1/24:1)	(Intercept)	2.1367	0.00270656	3.17336	1.65e-05	(Intercept)	0.766032	1.44e-26	0.740189	2.99e-21	(Intercept)	-99.9942	2.61e-12	-70.2547	9.78e-07
	sphingomyelin (d18:1/22:1, d18:2/22:0, d16:1/24:1)	1.02952	9.7e-05	1.30486	0.000435401	sphingomyelin (d18:1/22:1, d18:2/22:0, d16:1/24:1)	-0.0343263	0.39587	-0.0411666	0.417199	sphingomyelin (d18:1/22:1, d18:2/22:0, d16:1/24:1)	9.82384	0.0275773	1.77452	0.773581
	A+T-			-0.136206	0.477192	A+T-			-0.0209427	0.421605	A+T-			1.82775	0.572548
	A+T+			0.8411	0.000767389	A+T+			-0.0270579	0.323436	A+T+			28.8108	1.06e-09
	age	0.0953776	6.03e-19	0.0744848	5.29e-11	age	-0.0016841	0.0977221	-0.00121033	0.297753	age	4.15609	5.65e-71	3.56052	9.58e-51
	female	-0.0348046	0.877646	-0.000764512	0.997135	female	-0.0703871	9.98e-05	-0.0688426	0.000235589	female	-10.9292	0.0291669	-10.7624	0.0228841
	sphingomyelin (d18:1/22:1, d18:2/22:0, d16:1/24:1):A+T-			1.03152	0.214781	sphingomyelin (d18:1/22:1, d18:2/22:0, d16:1/24:1):A+T-			-0.0534207	0.685467	sphingomyelin (d18:1/22:1, d18:2/22:0, d16:1/24:1):A+T-			22.7844	0.092024
	sphingomyelin (d18:1/22:1, d18:2/22:0, d16:1/24:1):A+T+			2.79211	0.00920775	sphingomyelin (d18:1/22:1, d18:2/22:0, d16:1/24:1):A+T+			0.143816	0.303687	sphingomyelin (d18:1/22:1, d18:2/22:0, d16:1/24:1):A+T+			78.25	2.46e-05
sphingomyelin (d18:1/24:1, d18:2/24:0)	(Intercept)	1.90037	0.00739282	2.99553	4.32e-05	(Intercept)	0.777804	4.8e-28	0.75323	1.97e-22	(Intercept)	-99.0452	2.1e-12	-71.4584	5.66e-07
	sphingomyelin (d18:1/24:1, d18:2/24:0)	0.922304	0.000796075	1.39751	0.000458575	sphingomyelin (d18:1/24:1, d18:2/24:0)	-0.0333916	0.439214	-0.0400184	0.46125	sphingomyelin (d18:1/24:1, d18:2/24:0)	5.98827	0.192032	1.83491	0.783961
	A+T-			-0.226495	0.248924	A+T-			-0.0191738	0.461606	A+T-			0.371057	0.912057
	A+T+			0.990305	8.37e-05	A+T+			-0.0273883	0.309847	A+T+			32.6316	1.36e-11
	age	0.0991182	2.11e-20	0.076829	1.14e-11	age	-0.0018774	0.0608871	-0.00142352	0.215428	age	4.14275	1.8e-72	3.57652	1.25e-51
	female	-0.0619774	0.784791	0.0125623	0.952877	female	-0.070864	7.39e-05	-0.0695016	0.000166002	female	-12.0043	0.0160792	-11.4726	0.0144198
	sphingomyelin (d18:1/24:1, d18:2/24:0):A+T-			0.857646	0.367408	sphingomyelin (d18:1/24:1, d18:2/24:0):A+T-			-0.143991	0.33181	sphingomyelin (d18:1/24:1, d18:2/24:0):A+T-			10.4128	0.505193
	sphingomyelin (d18:1/24:1, d18:2/24:0):A+T+			3.14596	0.00699918	sphingomyelin (d18:1/24:1, d18:2/24:0):A+T+			0.165956	0.267157	sphingomyelin (d18:1/24:1, d18:2/24:0):A+T+			57.0339	0.00509947
sphingomyelin (d18:2/16:0, d18:1/16:1)	(Intercept)	2.39538	0.000625095	3.12129	1.58e-05	(Intercept)	0.750305	3.16e-26	0.736809	1.12e-21	(Intercept)	-92.5365	3.78e-11	-64.6067	4.22e-06
	sphingomyelin (d18:2/16:0, d18:1/16:1)	2.26367	1.12e-08	2.1974	7.21e-06	sphingomyelin (d18:2/16:0, d18:1/16:1)	-0.138189	0.00831254	-0.133334	0.0373441	sphingomyelin (d18:2/16:0, d18:1/16:1)	31.6237	3.08e-06	22.0753	0.00729555
	A+T-			-0.199609	0.300161	A+T-			-0.0201622	0.434176	A+T-			1.13478	0.727362
	A+T+			0.719629	0.00520771	A+T+			-0.0080586	0.780866	A+T+			25.7348	8.42e-08
	age_lp	0.0905848	8.31e-18	0.0748422	1.94e-11	age_lp	-0.0014166	0.159799	-0.00116019	0.310833	age_lp	4.02519	1.02e-69	3.45981	2.61e-50
	female	0.0509512	0.816488	0.0938792	0.652346	female	-0.0756643	2.38e-05	-0.0757447	4.11e-05	female	-10.3789	0.034272	-10.1252	0.0280332
	sphingomyelin (d18:2/16:0, d18:1/16:1):A+T-			2.21394	0.0481465	sphingomyelin (d18:2/16:0, d18:1/16:1):A+T-			-0.15655	0.359885	sphingomyelin (d18:2/16:0, d18:1/16:1):A+T-			12.711	0.484912
	sphingomyelin (d18:2/16:0, d18:1/16:1):A+T+			3.55579	0.00685976	sphingomyelin (d18:2/16:0, d18:1/16:1):A+T+			-0.00416145	0.980078	sphingomyelin (d18:2/16:0, d18:1/16:1):A+T+			101.279	1.18e-05
sphingomyelin (d18:2/24:1, d18:1/24:2)	(Intercept)	2.08143	0.00298334	3.12027	1.68e-05	(Intercept)	0.781491	1.28e-28	0.761158	2.41e-23	(Intercept)	-95.8194	7.48e-12	-65.8531	3.24e-06
	sphingomyelin (d18:2/24:1, d18:1/24:2)	1.28377	1.27e-05	1.61893	0.000112032	sphingomyelin (d18:2/24:1, d18:1/24:2)	-0.0521809	0.227443	-0.0791092	0.14489	sphingomyelin (d18:2/24:1, d18:1/24:2)	11.7107	0.0180991	6.69139	0.350096
	A+T-			-0.0912942	0.631636	A+T-			-0.0169851	0.510061	A+T-			2.24689	0.49058
	A+T+			0.910842	0.000274966	A+T+			-0.0313274	0.245983	A+T+			30.2555	2.09e-10
	age	0.0962828	7.56e-20	0.0749809	1.98e-11	age	-0.00192876	0.0523812	-0.0015802	0.162941	age	4.09127	6.1e-72	3.4856	2.29e-50
	female	-0.058446	0.794719	0.006993	0.973721	female	-0.0726464	4.53e-05	-0.0697627	0.000147005	female	-12.2574	0.0138501	-11.5989	0.0132593
	sphingomyelin (d18:2/24:1, d18:1/24:2):A+T-			1.2263	0.116123	sphingomyelin (d18:2/24:1, d18:1/24:2):A+T-			-0.0717182	0.581571	sphingomyelin (d18:2/24:1, d18:1/24:2):A+T-			15.0981	0.236185
	sphingomyelin (d18:2/24:1, d18:1/24:2):A+T+			2.87871	0.0199804	sphingomyelin (d18:2/24:1, d18:1/24:2):A+T+			0.307403	0.0374805	sphingomyelin (d18:2/24:1, d18:1/24:2):A+T+			74.7782	0.000842466
stearoyl sphingomyelin (d18:1/18:0)	(Intercept)	3.03286	5.1e-06	3.75688	4.75e-08	(Intercept)	0.760127	3.07e-27	0.756008	7.32e-23	(Intercept)	-87.1639	1.69e-10	-56.3421	3.85e-05
	stearoyl sphingomyelin (d18:1/18:0)	6.99413	3.15e-28	6.10411	5.48e-16	stearoyl sphingomyelin (d18:1/18:0)	-0.183719	0.00576662	-0.157421	0.0591942	stearoyl sphingomyelin (d18:1/18:0)	105.637	1.41e-18	86.6748	1.41e-09
	A+T-			-0.046731	0.81134	A+T-			-0.0359948	0.178123	A+T-			1.81788	0.592942
	A+T+			0.489361	0.0540752	A+T+			0.00143053	0.960203	A+T+			23.164	2.95e-06
	age	0.0803689	8.09e-16	0.0651268	7.04e-10	age	-0.00158632	0.110991	-0.00147121	0.196123	age	3.9329	2.9e-70	3.32481	2.28e-49
	female	0.0498256	0.800996	0.0816533	0.668407	female	-0.0736175	3.13e-05	-0.0739556	4.8e-05	female	-9.76455	0.0313072	-9.31827	0.0290227
	stearoyl sphingomyelin (d18:1/18:0):A+T-			2.35617	0.133899	stearoyl sphingomyelin (d18:1/18:0):A+T-			-0.317875	0.147565	stearoyl sphingomyelin (d18:1/18:0):A+T-			31.1171	0.249336
	stearoyl sphingomyelin (d18:1/18:0):A+T+			6.43467	0.000345608	stearoyl sphingomyelin (d18:1/18:0):A+T+			-0.107969	0.589028	stearoyl sphingomyelin (d18:1/18:0):A+T+			161.64	5.42e-06
Caption: SM: sphingomyelin; bolded values indicate significant results at threshold P < 3.47×10-4
Column	Subcolumn	Meaning
Metabolite		Metabolite analyzed in the regression.
APOE		Regressions with APOE ε4 as a covariate
Main		Regressions done without APOE ε4 as a covariate
sTREM2		Regressions with soluble triggering receptor expressed on myeloid cells 2 regressed on metabolites
	term	The predictors associated with the P and β presented
	β	β refers to the change in the outcome with a one unit increase of the standardized metabolite level (see Methods for metabolite standardization procedure).
	P	The P-value of the corresponding regression
IL6		Regressions with Interleukin-6 regressed on metabolites
	term	The predictors associated with the P and β presented
	β	β refers to the change in the outcome with a one unit increase of the standardized metabolite level (see Methods for metabolite standardization procedure).
	P	The P-value of the corresponding regression
YKL40		Regressions with chitinase-3-like protein 1 (YKL40) regressed on metabolites
	term	The predictors associated with the P and β presented
	β	β refers to the change in the outcome with a one unit increase of the standardized metabolite level (see Methods for metabolite standardization procedure).
	P	The P-value of the corresponding regression
Term column legend	Meaning:
(Intercept)	Value of intercept for regression
Metabolite Name	Metabolite name
A+T-	Amyloid positive, tau negative
A+T+	Amyloid positive, tau positive
age	Age (Covariate)
female	Term for sex (Covariate)
Metabolite Name:A+T-	Interaction term for metabolite and A+T-
Metabolite Name:A+T+	Interaction term for metabolite and A+T+

### Sheet: ST11a
Associations between SMs and neurodegeneration biomarkers with amyloid (A) and tau (T) stratification
	NfL (pg/mL)									α-synuclein (pg/mL)									Neurogranin (pg/mL)
	A-T-			A+T-			A+T+			A-T-			A+T-			A+T+			A-T-			A+T-			A+T+
Metabolite	β	P	R2	β	P	R2	β	P	R2	β	P	R2	β	P	R2	β	P	R2	β	P	R2	β	P	R2	β	P	R2
behenoyl SM (d18:1/22:0)	0.0681614	0.00921177	0.366377	0.111787	0.0195686	0.457576	0.155948	0.0340095	0.39516	30.5175	0.00317273	0.0469549	29.1021	0.215545	0.0237341	44.8926	0.329798	0.0417092	15.7623	0.557428	0.0389081	-4.26314	0.965216	0.0547063	98.0225	0.640891	0.0340134
palmitoyl dihydro-SM (d18:0/16:0)	0.136885	0.000368291	0.365396	0.259836	7.28138e-05	0.545624	0.255461	0.0209792	0.363892	70.451	1.69557e-05	0.070763	75.243	0.0306815	0.0662428	179.888	0.00348163	0.0949549	87.7337	0.107855	0.0565405	271.802	0.0376286	0.121759	373.426	0.202247	0.0413756
palmitoyl SM (d18:1/16:0)	0.40725	8.73803e-14	0.443099	0.296803	0.00221746	0.461533	0.599232	1.03826e-05	0.459849	217.565	6.85503e-26	0.240349	151.295	0.000729782	0.144627	397.057	9.39183e-08	0.253779	542.368	1.1394e-12	0.113288	444.25	0.0125312	0.125495	1338.8	0.000400461	0.123231
SM (d18:1/14:0, d16:1/16:0)	0.175827	5.71141e-06	0.395718	0.0920222	0.113026	0.431646	0.187267	0.0441729	0.354131	113.226	8.98748e-12	0.113009	48.4744	0.18416	0.0300304	279.128	3.45052e-06	0.196366	255.592	3.79997e-06	0.0673721	68.4483	0.581326	0.0703935	1064.93	0.000189703	0.122576
SM (d18:1/18:1, d18:2/18:0)	0.359516	1.82414e-11	0.433687	0.190476	0.0218238	0.445209	0.603765	1.83937e-05	0.443912	196.426	5.6415e-22	0.212595	162.165	0.000171076	0.167126	396.705	3.0883e-07	0.234858	523.725	1.93002e-12	0.113358	380.283	0.0200541	0.113613	1184.31	0.0027788	0.0987141
SM (d18:1/20:0, d16:1/22:0)	0.213842	3.36935e-08	0.403634	0.121049	0.0102732	0.434251	0.271389	0.0187204	0.379075	100.143	3.05467e-10	0.0940278	69.1644	0.0147495	0.0785894	255.156	0.000106191	0.145889	149.012	0.00369418	0.0363933	183.474	0.0629465	0.0910597	975.34	0.00254736	0.0934832
SM (d18:1/20:1, d18:2/20:0)	0.114601	0.00317177	0.376765	0.0333893	0.509714	0.417728	0.194543	0.0245221	0.355121	60.5192	0.000273509	0.0624397	42.7604	0.217346	0.028561	128.819	0.0167356	0.0614893	155.541	0.00403576	0.0574679	72.7924	0.53635	0.0776619	276.877	0.290958	0.023944
SM (d18:1/22:1, d18:2/22:0, d16:1/24:1)	0.114241	7.35493e-05	0.378565	0.145542	0.0109292	0.448185	0.349326	0.000232612	0.418155	41.8693	0.000806026	0.0442611	46.8107	0.0812236	0.0440104	162.816	0.00332252	0.0876999	34.883	0.384913	0.0317337	41.4728	0.697781	0.0649852	493.941	0.0684166	0.0429831
SM (d18:1/24:1, d18:2/24:0)	0.119766	0.000245721	0.392087	0.10144	0.102223	0.449408	0.353686	0.000869386	0.418942	48.7651	0.000243894	0.0482232	61.7765	0.0337375	0.0715918	179.444	0.00267134	0.0938314	49.9128	0.241127	0.028115	193.207	0.0916926	0.114206	199.532	0.499865	0.0190361
SM (d18:2/16:0, d18:1/16:1)	0.240215	1.40481e-09	0.410998	0.101703	0.100052	0.439169	0.357715	0.00122595	0.402509	116.106	2.10152e-13	0.123219	61.981	0.0688716	0.0480667	288.735	3.41234e-06	0.180488	259.566	8.54367e-07	0.0652625	92.2579	0.459282	0.069069	957.467	0.0021881	0.0921242
SM (d18:2/24:1, d18:1/24:2)	0.168395	5.8852e-07	0.396026	0.148894	0.0105074	0.451815	0.43545	8.66485e-05	0.438607	71.9637	1.11352e-07	0.0739281	72.0944	0.00631292	0.0987751	166.462	0.00766976	0.0801349	64.4119	0.153053	0.0290588	138.925	0.196593	0.0818272	296.446	0.340251	0.0240718
stearoyl SM (d18:1/18:0)	0.481723	4.37997e-17	0.467134	0.185832	0.0495447	0.443829	0.423838	0.0037763	0.40116	254.115	9.47253e-34	0.317738	167.93	0.000151317	0.177413	487.241	5.52322e-11	0.367783	811.527	1.21728e-23	0.219786	581.361	0.00111421	0.171653	1618.88	2.79027e-05	0.176539
Caption: SM: sphingomyelin; bolded values indicate significant results at threshold P < 3.47×10-4
Column	Subcolumn	Meaning
Metabolite		Metabolite analyzed in the regression.
A+T+		Regressions done only on individuals whose Aβ42/40 levels were below 0.046 and p-tau levels above 0.038
A+T-		Regressions done only on individuals whose Aβ42/40 levels were below 0.046 and p-tau levels below 0.038
A-T-		Regressions done only on individuals whose Aβ42/40 levels were above 0.046 and p-tau levels below 0.038
NfL		Regressions with neurofilament light as the outcome
	β	β refers to the change in the outcome with a one unit increase of the standardized metabolite level (see Methods for metabolite standardization procedure).
	P	The P-value of the corresponding regression
	R2	The marginal R2 for the corresponding regression
α-synuclein		Regressions with α-synuclein as the outcome
	β	β refers to the change in the outcome with a one unit increase of the standardized metabolite level (see Methods for metabolite standardization procedure).
	P	The P-value of the corresponding regression
	R2	The marginal R2 for the corresponding regression
Neurogranin		Regressions with neurogranin as the outcome
	β	β refers to the change in the outcome with a one unit increase of the standardized metabolite level (see Methods for metabolite standardization procedure).
	P	The P-value of the corresponding regression
	R2	The marginal R2 for the corresponding regression

### Sheet: ST11b
Associations between SMs and neuroinflammation biomarkers with amyloid (A) and tau (T) stratification
	sTREM2 (ng/mL)									IL6 (pg/mL)									YKL40 (ng/mL)
	A-T-			A+T-			A+T+			A-T-			A+T-			A+T+			A-T-			A+T-			A+T+
Metabolite	β	P	R2	β	P	R2	β	P	R2	β	P	R2	β	P	R2	β	P	R2	β	P	R2	β	P	R2	β	P	R2
behenoyl SM (d18:1/22:0)	0.747763	0.0122395	0.102061	1.13708	0.250194	0.0417781	2.24787	0.068948	0.0425008	-0.038627	0.361363	0.0549932	-0.158606	0.152759	0.0609582	0.15669	0.219334	0.0169635	6.18942	0.144689	0.261988	47.2003	0.025466	0.292403	37.1038	0.0805828	0.225951
palmitoyl dihydro-SM (d18:0/16:0)	1.42051	0.00287341	0.117067	3.08481	0.0254509	0.0673565	5.52786	0.00308579	0.0776737	0.0250953	0.694861	0.0603895	-0.291937	0.0931721	0.0897664	0.171352	0.264543	0.0152405	7.87671	0.288099	0.289449	114.014	0.000169865	0.364811	37.9822	0.18989	0.181093
palmitoyl SM (d18:1/16:0)	5.4513	4.55666e-15	0.193808	6.10227	0.000752314	0.116005	11.2233	6.10183e-07	0.180604	-0.141018	0.0855806	0.0619059	-0.190274	0.375911	0.0433726	0.111477	0.56449	0.00578665	63.0513	5.75959e-08	0.31612	148.981	0.000200851	0.330172	222.009	4.22363e-06	0.310643
SM (d18:1/14:0, d16:1/16:0)	2.02416	4.22793e-05	0.119333	3.08278	0.0159881	0.0537957	4.68161	0.00499904	0.0583327	-0.0378375	0.567502	0.0551644	-0.254493	0.162053	0.0745219	-0.0303718	0.848112	0.00403703	19.1497	0.0125784	0.293097	42.6295	0.139647	0.260651	100.295	0.00177255	0.215918
SM (d18:1/18:1, d18:2/18:0)	4.5272	3.17214e-11	0.169364	6.61565	6.23037e-05	0.1376	9.36548	0.000100448	0.119019	-0.195156	0.0148416	0.0690313	-0.330747	0.125742	0.0611192	-0.0214118	0.915334	0.00244195	54.831	1.38888e-06	0.314709	109.763	0.00427871	0.291589	205.47	4.33807e-05	0.269542
SM (d18:1/20:0, d16:1/22:0)	1.94415	3.3186e-05	0.115635	2.51767	0.0114354	0.0612254	6.17239	0.0012318	0.0807941	-0.0694278	0.276921	0.0556842	-0.115334	0.399878	0.0432755	0.0869942	0.603763	0.00513846	2.99162	0.665796	0.27431	58.9613	0.00733354	0.278544	120.834	0.00261347	0.245446
SM (d18:1/20:1, d18:2/20:0)	1.35278	0.00475975	0.122158	1.50624	0.175897	0.0494057	1.98485	0.146754	0.0206202	-0.00430423	0.948617	0.0514327	-0.138153	0.411151	0.0591482	0.0766925	0.547465	0.00466343	5.85137	0.424343	0.313459	29.7168	0.237608	0.264524	44.0564	0.1267	0.198582
SM (d18:1/22:1, d18:2/22:0, d16:1/24:1)	1.42664	8.15963e-05	0.118222	1.98417	0.0674769	0.0506761	4.71528	0.00214649	0.0738146	-0.0479352	0.338573	0.0551803	-0.0892367	0.491574	0.0396572	0.144003	0.309267	0.0119087	2.76884	0.613258	0.288148	60.6494	0.0109581	0.279611	88.4928	0.00426752	0.223
SM (d18:1/24:1, d18:2/24:0)	1.52219	8.5977e-05	0.117094	2.95643	0.0117109	0.0747441	5.26078	0.00308098	0.086343	-0.0439828	0.411757	0.0539515	-0.162404	0.259524	0.0492657	0.170135	0.260893	0.0155607	3.71566	0.522363	0.282699	52.0552	0.0485432	0.259413	55.1205	0.126014	0.236348
SM (d18:2/16:0, d18:1/16:1)	2.51201	1.82228e-07	0.133465	4.15129	0.00129652	0.0981053	5.40474	0.00374075	0.0712302	-0.135031	0.0341644	0.0634848	-0.261415	0.114811	0.0627231	-0.100503	0.541068	0.00625845	25.4126	0.000592053	0.291839	69.1219	0.0168219	0.274915	125.981	0.000895775	0.255096
SM (d18:2/24:1, d18:1/24:2)	1.78728	1.41726e-05	0.117536	3.15778	0.00356199	0.0967033	5.62015	0.00332118	0.0821734	-0.0887788	0.0984615	0.0610705	-0.186011	0.139146	0.0593488	0.30287	0.0456961	0.0435496	6.58685	0.294585	0.273896	67.1856	0.0054747	0.292174	90.3362	0.0313892	0.241636
stearoyl SM (d18:1/18:0)	6.68461	2.34868e-19	0.240355	7.1233	0.000102147	0.154515	12.5505	7.36765e-07	0.224489	-0.152296	0.0672267	0.0638603	-0.31703	0.14094	0.0591262	-0.247124	0.208992	0.0189342	94.8032	1.05801e-12	0.358385	129.878	0.00126643	0.309728	237.968	1.61668e-05	0.336329
Caption: SM: sphingomyelin; bolded values indicate significant results at threshold P < 3.47×10-4
Column	Subcolumn	Meaning
Metabolite		Metabolite analyzed in the regression.
A+T+		Regressions done only on individuals whose Aβ42/40 levels were below 0.046 and p-tau levels above 0.038
A+T-		Regressions done only on individuals whose Aβ42/40 levels were below 0.046 and p-tau levels below 0.038
A-T-		Regressions done only on individuals whose Aβ42/40 levels were above 0.046 and p-tau levels below 0.038
sTREM2		Regressions with soluble triggering receptor expressed on myeloid cells 2 as the outcome
	β	β refers to the change in the outcome with a one unit increase of the standardized metabolite level (see Methods for metabolite standardization procedure).
	P	The P-value of the corresponding regression
	R2	The marginal R2 for the corresponding regression
IL6		Regressions with interleukin-6 as the outcome
	β	β refers to the change in the outcome with a one unit increase of the standardized metabolite level (see Methods for metabolite standardization procedure).
	P	The P-value of the corresponding regression
	R2	The marginal R2 for the corresponding regression
YKL40		Regressions with chitinase-3-like protein 1 (YKL40) as the outcome
	β	β refers to the change in the outcome with a one unit increase of the standardized metabolite level (see Methods for metabolite standardization procedure).
	P	The P-value of the corresponding regression
	R2	The marginal R2 for the corresponding regression
